# Universities and COVID-19 Growth at the Start of the 2020 Academic Year

**DOI:** 10.1101/2020.11.25.20238899

**Authors:** Mike Penuliar, Candice Clark, Debbie Curti, Cathy Hudson, Billy Philips

**Affiliations:** F. Marie Hall Institute for Rural and Community Health, Texas Tech University - Health Sciences Center, Lubbock, Texas

**Keywords:** COVID-19, SIR Model, University Health, College Health, Public Health

## Abstract

The global pandemic of 2020 caused by the novel coronavirus of 2019 (COVID-19) has uprooted the education system of the United States. As American colleges and universities try to resume regular instruction for the 2020-2021 academic year, outbreaks have begun to emerge and university towns across the country are now virus hotspots. The current paper provides two studies. First, the current work investigates how the growth of COVID-19 compares in areas with large universities against those without. Results showed markedly increase case growth in counties with large universities at the start of the fall 2020 semester. Secondly, this work provides a highly accessible and modifiable epidemiological tool known as a susceptible-infected-removed model for educational administrators that will allow users to see the impact of COVID-19 historically and predictively. The results of an exemplar model using a large public research university, Texas Tech University, are discussed.

## Supplementary material for "Universities and COVID-19 Growth at the Start of the 2020 Academic Year": SIR - School Modeling Tool

### Sheet: Forecast
Date	Total Cases	Mitigation	No Mitigation	No Change
2020-08-23	103				103	103	103	103
2020-08-24	126				133.151	133.151	133.151	126
2020-08-25	149				166.515	166.515	166.515	149
2020-08-26	206				203.31	203.31	203.31	206
2020-08-27	233				243.767	243.767	243.767	233
2020-08-28	260				288.13	288.13	288.13	260
2020-08-29	319				336.658	336.658	336.658	319
2020-08-30	319				389.621	389.621	389.621	319
2020-08-31	378				447.307	447.307	447.307	378
2020-09-01	551				507.692	507.692	507.692	551
2020-09-02	624				570.697	570.697	570.697	624
2020-09-03	671				636.217	636.217	636.217	671
2020-09-04	717				704.125	704.125	704.125	717
2020-09-05	831				774.262	774.262	774.262	831
2020-09-06	831				846.443	846.443	846.443	831
2020-09-07	945				920.445	920.445	920.445	945
2020-09-08	1020				996.013	996.013	996.013	1020
2020-09-09	1055				1073.03	1073.03	1073.03	1055
2020-09-10	1064				1151.36	1151.36	1151.36	1064
2020-09-11		1189.09	1245.02	1230.91
2020-09-12		1225.88	1341.99	1311.53
2020-09-13		1261.72	1442.31	1393.12
2020-09-14		1296.57	1546.06	1475.58
2020-09-15		1330.42	1653.34	1558.79
2020-09-16		1363.27	1764.27	1642.68
2020-09-17		1395.08	1878.98	1727.17
2020-09-18		1425.87	1997.64	1812.17
2020-09-19		1456.43	2119.12	1897.62
2020-09-20		1486.78	2243.33	1983.45
2020-09-21		1516.94	2349.2	2069.58
2020-09-22		1546.94	2454.85	2155.97
2020-09-23		1576.79	2559.98	2242.55
2020-09-24		1606.52	2664.29	2329.28
2020-09-25		1636.15	2767.44	2416.1
2020-09-26		1665.69	2869.08	2502.97
2020-09-27		1695.15	2968.92	2589.83
2020-09-28		1724.54	3066.65	2676.66
2020-09-29		1753.85	3163.44	2763.41
2020-09-30		1783.1	3259.22	2850.05
2020-10-01		1812.28	3353.98	2936.53
2020-10-02		1841.4	3447.7	3022.83
2020-10-03		1870.45	3540.4	3108.92
2020-10-04		1899.45	3632.1	3194.76
2020-10-05		1928.38	3722.87	3280.34
2020-10-06		1957.26	3812.8	3365.61
2020-10-07		1986.08	3901.88	3450.57
2020-10-08		2014.84	3990.13	3535.19
2020-10-09		2043.55	4077.57	3619.45
2020-10-10		2072.2	4164.22	3703.32
2020-10-11		2100.8	4250.08	3786.79
2020-10-12		2129.34	4335.18	3869.85
2020-10-13		2157.84	4419.53	3952.47
2020-10-14		2186.28	4503.13	4034.65
2020-10-15		2214.67	4585.99	4116.36
2020-10-16		2243.01	4668.13	4197.61
2020-10-17		2271.3	4749.54	4278.36
2020-10-18		2299.53	4830.23	4358.63
2020-10-19		2327.73	4910.22	4438.39
2020-10-20		2355.87	4989.5	4517.63
2020-10-21		2383.96	5068.07	4596.36
2020-10-22		2412.01	5145.96	4674.56
2020-10-23		2440.01	5223.15	4752.23
2020-10-24		2467.97	5299.66	4829.35
2020-10-25		2495.88	5375.49	4905.94
2020-10-26		2523.74	5450.64	4981.98
2020-10-27		2551.56	5525.13	5057.47
2020-10-28		2579.33	5598.95	5132.4
2020-10-29		2607.06	5672.1	5206.78
2020-10-30		2634.75	5757.92	5280.6
2020-10-31		2662.39	5844.46	5353.86
2020-11-01		2689.99	5931.78	5426.57
2020-11-02		2717.55	6019.98	5498.72
2020-11-03		2745.07	6109.14	5570.3
2020-11-04		2772.54	6185.08	5641.33
2020-11-05		2799.97	6260.66	5711.81
2020-11-06		2827.36	6335.89	5781.72
2020-11-07		2854.71	6409.97	5851.08
2020-11-08		2882.01	6482.81	5919.89
2020-11-09		2909.28	6554.3	5988.15
2020-11-10		2936.5	6624.34	6055.87
2020-11-11		2963.69	6692.79	6123.04
2020-11-12		2990.83	6760.38	6189.67
2020-11-13		3017.94	6827.09	6255.76
2020-11-14		3045.01	6892.91	6321.31
2020-11-15		3072.03	6957.85	6386.33
2020-11-16		3099.02	7021.95	6450.83
2020-11-17		3125.97	7085.25	6514.81
2020-11-18		3152.88	7147.8	6578.26
2020-11-19		3179.75	7209.65	6641.2
2020-11-20		3206.58	7238.82	6671.05
2020-11-21		3233.38	7267.09	6700.01
2020-11-22		3260.14	7294.5	6728.11
2020-11-23		3286.86	7321.09	6755.38
2020-11-24		3313.54	7346.89	6781.86
2020-11-25		3340.18	7371.93	6807.56
2020-11-26		3366.79	7396.24	6832.51
2020-11-27		3393.36	7419.85	6856.73
2020-11-28		3419.89	7443.26	6880.77
2020-11-29		3446.39	7466.5	6904.62
2020-11-30		3472.84	7509.99	6928.31
2020-12-01		3499.27	7555.02	6951.86
2020-12-02		3525.65	7601.73	6975.27
2020-12-03		3552	7650.25	6998.57
2020-12-04		3578.32	7700.74	7021.76
2020-12-05		3604.59	7753.34	7044.87
2020-12-06		3630.83	7808.19	7067.88
2020-12-07		3657.04	7865.4	7090.81
2020-12-08		3683.21	7923.66	7113.66
2020-12-09		3709.34	7982.91	7136.43

### Sheet: TTU w. Quar - no change
Social Distancing Level	SD Notes; events; observations	Date	Time	ln(total cases)	Total Cases dt	Total Cases Pct Change	7-day avg Pct Change	Weekly Differences	Total Cases	New Recovered	Total Recovered	Total New Active	Total Active	Total Reported - Students	New Recovered - Students	Total Recovered - Students	New Active - Students	Total Active - Students	Total Reported - Employees	New Recovered - Employees	Total Recovered - Employees	New Active - Employees	Total Active - Employees	Active (x5)	Log Total Cases	Log Total Cases 3-day Avg	Change in Log Total Cases 3-day Avg	Log Predicted Cases	R0	InfectionRate (β)	Duration of Infectiousness (d)	Removal Rate (ϒ)	% Chg in I	Susceptible	S Removal (Infected from school)	S Removal (Infected from home / community)	Newly Infectious Infected (90%)	Newly Non-Infectious Infected (10%)	Newly Asymptomatic Infectious (30%)	Newly Symptomatic Infectious (60%)	Infected Infectious	Quarantine for Symptomatics After 8 Days -> Removed	I Addition 1	I Addition 2	I Subtraction	R Addition	Removed / Recovered / Asymptomatics (Non-Infectious)	Infection	Recovery	Rolling Infection to Recovery Ratio	SIR Total	Total New Infections	Rolling Sum	Total Predicted Infected (I + R)	Infected vs Actual Diff	Total Cases - % Inc	7 Day Avg Pct Inc Total Cases		Metrics	Starting Numbers			SD Lvls	InfectionRate (β)	β – γ = Case pct chg	R0	SD % chg
0	First Day of School	2020-08-23	1	4.63473					103		50	53	53											265	4.63473			4.63473	2.88889	0.13	22.22	0.045	0.085	28310.7							47.7						55.3				28413.7			103	0				S	28310.7			0	0.13	0.085	2.88889	0
0		2020-08-24	2	4.83628		0.223301			126		56	38	70											350	4.83628			4.89148	2.88889	0.13	22.22	0.045	0.085	28280.5	-6.201	-23.9498	-27.1357	-3.01508	-9.04523	-18.0905	72.6892		5.5809	21.5548	-2.1465	-5.16158	60.4616	24.9892	5.16158	4.84139	28413.7	30.1508		133.151	7.15078	0.292726			I	53			1	0.13	0.085	2.88889	0
0		2020-08-25	3	5.00395		0.18254			149		62	23	87	101	7	33	9	68	48	2	29	5	19	435	5.00395	4.82499		5.11508	2.88889	0.13	22.22	0.045	0.085	28247.2	-9.43953	-23.9243	-30.0274	-3.33638	-10.0091	-20.0183	99.4456		8.49558	21.5318	-3.27101	-6.60739	67.069	26.7564	6.60739	4.04946	28413.7	33.3638	63.5146	166.515	17.5146	0.250572			R	50			2	0.03375	-0.01125	0.75	-0.740385
0		2020-08-26	4	5.32788		0.38255			206		70	57	136											680	5.32788	5.05603	0.231049	5.31473	2.88889	0.13	22.22	0.045	0.085	28210.4	-12.8989	-23.896	-33.1155	-3.6795	-11.0385	-22.077	128.086		11.609	21.5064	-4.47505	-8.15455	75.2235	28.6404	8.15455	3.5122	28413.7	36.795	100.31	203.31	-2.69045	0.220971			SIR Total	28413.7				0.1625	0.1175	3.61111	3.81481
0	Fiber Optic Line Cut	2020-08-27	5	5.45104		0.131068			233		77	56.5	156											780	5.45104	5.26095	0.204919	5.49621	2.88889	0.13	22.22	0.045	0.085	28169.9	-16.5922	-23.8649	-36.4114	-4.04571	-12.1371	-24.2743	158.734		14.933	21.4784	-5.76387	-9.80958	85.0331	30.6475	9.80958	3.12424	28413.7	40.4571	140.767	243.767	10.7667	0.198993			(β) - S infected/day - School	0.13				0.06	0.015	1.33333	-0.630769
0		2020-08-28	6	5.56068		0.11588			260		84	56	176											880	5.56068	5.44653	0.185578	5.66341	2.88889	0.13	22.22	0.045	0.085	28125.6	-20.5328	-23.8307	-39.9271	-4.43635	-13.309	-26.6181	191.518		18.4795	21.4476	-7.14301	-11.5794	96.6125	32.7841	11.5794	2.83125	28413.7	44.3635	185.13	288.13	28.1301	0.181991			(ϒ) - Recovered/day	0.045				0.03	-0.015	0.666667	-0.5
0		2020-08-29	7	5.76519	3.67072	0.226923			319		97	86	222											1110	5.76519	5.5923	0.145772	5.81907	2.88889	0.13	22.22	0.045	0.085	28077	-24.7345	-23.7932	-43.6749	-4.85276	-14.5583	-29.1166	226.574		22.261	21.4138	-8.61829	-13.4711	110.084	35.0566	13.4711	2.60236	28413.7	48.5276	233.658	336.658	17.6578	0.168423			R0	2.88889				0.02	-0.025	0.444444	-0.333333			= can edit to adjust model's social distancing levels
0		2020-08-30	8	5.76519	4.27301	0	0.180323		319		97	86	222											1110	5.76519	5.69702	0.104718	5.96518	2.88889	0.13	22.22	0.045	0.085	28024.1	-29.2116	-23.7521	-47.6673	-5.29637	-15.8891	-31.7782	264.046		26.2904	21.3769	-10.1958	-15.4922	125.576	37.4715	15.4922	2.41873	28413.7	52.9637	286.621	389.621	70.6214	0.157322			Avg Close social contact / day (e.g. friend, relative) - non student	0.125				0.015	-0.03	0.333333	-0.25
0		2020-08-31	9	5.93489	4.87442	0.184953	0.174845		378	24	110	116	268	312	20	73	110	239	66	4	37	6	29	1340	5.93489	5.82176	0.124738	6.10325	2.88889	0.13	22.22	0.045	0.085	27966.4	-33.9784	-23.7073	-51.9172	-5.76857	-17.3057	-34.6114	285.99	-18.0905	30.5806	21.3366	-11.8821	-17.6506	161.317	21.9446	35.7411	0.613989	28413.7	57.6857	344.307	447.307	69.3071	0.148056	0.202382		Avg Number of Roomates	0.125				0.115	0.07	2.55556	6.66667			https://www.cdc.gov/coronavirus/2019-ncov/hcp/planning-scenarios.html
0		2020-09-01	10	6.31173	4.70637	0.457672	0.214149		551		133		418											2090	6.31173	6.00394	0.182181	6.22988	2.88889	0.13	22.22	0.045	0.085	27906	-36.7266	-23.6585	-54.3466	-6.03851	-18.1155	-36.2311	307.449	-20.0183	33.0539	21.2927	-12.8696	-18.9081	200.243	21.4587	38.9264	0.551265	28413.7	60.3851	404.692	507.692	-43.3078	0.134997	0.182666		Roomate + Close social contact / day (e.g. friend, relative)	0.25									Asymptomatic infections	0.4
0		2020-09-02	11	6.43615	4.19441	0.132486	0.178426		624		171		453	547	36	124	52	423	77	3	47	2	30	2265	6.43615	6.22759	0.223653	6.34686	2.88889	0.13	22.22	0.045	0.085	27843	-39.397	-23.6074	-56.704	-6.30045	-18.9013	-37.8027	328.241	-22.077	35.4573	21.2467	-13.8352	-20.1357	242.456	20.7918	42.2126	0.49255	28413.7	63.0045	467.697	570.697	-53.3033	0.1241	0.166857		Total Close Social Contact per Susceptible	7077.67									Symptomatic Infections	0.6
0		2020-09-03	12	6.50877	4.10083	0.0753205	0.170462		671	23	194	47	477	591	22	146	44	445	80	1	48	3	32	2385	6.50877	6.41888	0.191292	6.45554	2.88889	0.13	22.22	0.045	0.085	27777.5	-41.9664	-23.5541	-58.9685	-6.55205	-19.6562	-39.3123	348.164	-24.2743	37.7697	21.1987	-14.7708	-21.3229	288.053	19.9233	45.5972	0.436943	28413.7	65.5205	533.217	636.217	-34.7828	0.114808	0.153586												Infectious asymptomatics	0.75
0		2020-09-04	13	6.57508	4.3929	0.0685544	0.163701		717		227		490											2450	6.57508	6.50667	0.0877803	6.55696	2.88889	0.13	22.22	0.045	0.085	27709.6	-44.4089	-23.4987	-61.1168	-6.79076	-20.3723	-40.7445	366.996	-26.6181	39.968	21.1488	-15.6674	-22.4581	337.129	18.8314	49.0762	0.383716	28413.7	67.9076	601.125	704.125	-12.8752	0.106736	0.142054		Current Confirmed Active Infected on 8/24	1475									Presymptomatic Infectiousness	0.5
0	Labor Day Weekend	2020-09-05	14	6.72263	4.46193	0.158996	0.153997	-0.0263257	831		273		558											2790	6.72263	6.60216	0.0954931	6.65191	2.88889	0.13	22.22	0.045	0.085	27639.4	-46.6964	-23.4412	-63.1239	-7.01377	-21.0413	-42.0826	384.488	-29.1166	42.0268	21.0971	-16.5148	-23.5286	389.774	17.4925	52.6452	0.332272	28413.7	70.1377	671.262	774.262	-56.7376	0.0996097	0.131756		Confirmed Active for Model	1475									True R0 Est	2.5
0	Labor Day Weekend	2020-09-06	15	6.72263	5.83892	0	0.153997		831		273		558											2790	6.72263	6.67345	0.0712869	6.74104	2.88889	0.13	22.22	0.045	0.085	27567.3	-48.7983	-23.3819	-64.9622	-7.21802	-21.6541	-43.3081	400.37	-31.7782	43.9185	21.0437	-17.302	-24.52	446.073	15.882	56.2982	0.282106	28413.7	72.1802	743.443	846.443	15.4426	0.0932245	0.122357		Estimatated Number of True Actives (x5) on 8/24	7375
0	Labor Day Weekend	2020-09-07	16	6.85118	8.06933	0.137184	0.147173		945	92	319	228	626	851	89	262	215	589	94	3	57	13	37	3130	6.85118	6.76548	0.0920364	6.82486	2.88889	0.13	22.22	0.045	0.085	27493.3	-50.6813	-23.3209	-66.602	-7.40022	-22.2007	-44.4013	414.344	-34.6114	45.6132	20.9888	-18.0167	-25.4169	506.101	13.9739	60.0283	0.232788	28413.7	74.0022	817.445	920.445	-24.5552	0.0874273	0.11362		Estimatated Number of True Actives (x10) - CDC estimate -- on 8/24	14750
0		2020-09-08	17	6.92756	8.41414	0.0793651	0.0931295		1020	51	370	75	650	918	49	311	67	607	102	2	59	8	43	3250	6.92756	6.83379	0.0683094	6.90376	2.88889	0.13	22.22	0.045	0.085	27417.7	-52.3094	-23.2582	-68.0109	-7.55677	-22.6703	-45.3406	427.478	-36.2311	47.0785	20.9324	-18.6455	-26.2022	568.534	13.1344	62.4333	0.210375	28413.7	75.5677	893.013	996.013	-23.9875	0.0820991	0.105375		Total Cases on 8/24	6918
0		2020-09-09	18	6.9613	8.85771	0.0343137	0.0791048		1055	73	443	35	612	951	69	380	33	571	104	4	63	2	41	3060	6.9613	6.91335	0.0795554	6.97824	2.88889	0.13	22.22	0.045	0.085	27340.7	-53.8193	-23.1943	-69.3122	-7.70136	-23.1041	-46.2081	439.751	-37.8027	48.4373	20.8749	-19.2365	-26.9379	633.275	12.273	64.7406	0.189572	28413.7	77.0136	970.026	1073.03	18.0261	0.0773219	0.0981658		Total Cases - Current Active = Recovered	5349
0		2020-09-10	19	6.96979	10.3987	0.00853081	0.0695634		1064	78	521	9	543	959	78	458	8	501	105	0	63	1	42	2715	6.96979	6.95288	0.0395352	7.0487	2.88889	0.13	22.22	0.045	0.085	27262.3	-55.2089	-23.1292	-70.5043	-7.83381	-23.5014	-47.0028	451.155	-39.3123	49.688	20.8163	-19.7888	-27.6226	700.21	11.4032	66.9349	0.170362	28413.7	78.3381	1048.36	1151.36	87.3642	0.0730067	0.0917792		Dead on 8/24	94
1		2020-09-11	20																									7.11551	2.88889	0.13	22.22	0.045	0.085	27182.8	-56.4782	-23.0629	-71.587	-7.95411	-23.8623	-47.7247	461.695	-40.7445	50.8304	20.7566	-20.302	-28.2561	769.21	10.5405	69.0006	0.15276	28413.7	79.5411	1127.91	1230.91	1230.91	0.0690843	0.0860637		Remaining County Susceptible	303651
1	First Football Game	2020-09-12	21																									7.17895	2.88889	0.13	22.22	0.045	0.085	27102.2	-57.6291	-22.9956	-72.5623	-8.06247	-24.1874	-48.3748	471.398	-42.0826	51.8662	20.6961	-20.7763	-28.8388	840.132	9.7034	70.9213	0.136819	28413.7	80.6247	1208.53	1311.53		0.0655004	0.0809092		Pct active community infected at any given time for model	0.00483407
1		2020-09-13	22																									7.2393	2.88889	0.13	22.22	0.045	0.085	27020.6	-58.6658	-22.9274	-73.4339	-8.15932	-24.478	-48.9559	480.311	-43.3081	52.7992	20.6347	-21.2129	-29.3723	912.812	8.91281	72.6804	0.12263	28413.7	81.5932	1290.12	1393.12		0.0622122	0.0762345
1		2020-09-14	23																									7.2968	2.88889	0.13	22.22	0.045	0.085	26938.1	-59.595	-22.8584	-74.2081	-8.24534	-24.736	-49.4721	488.504	-44.4013	53.6355	20.5725	-21.614	-29.8594	987.073	8.19277	74.2607	0.110324	28413.7	82.4534	1372.58	1475.58		0.059186	0.0719797		County - TTU Students	275340
1		2020-09-15	24																									7.35167	2.88889	0.13	22.22	0.045	0.085	26854.9	-60.4266	-22.7886	-74.8937	-8.32152	-24.9646	-49.9291	496.074	-45.3406	54.384	20.5098	-21.9827	-30.3042	1062.72	7.57043	75.6448	0.100079	28413.7	83.2152	1455.79	1558.79		0.0563951	0.0681007		Close Contacts Infected at start	34.214
1		2020-09-16	25																									7.40409	2.88889	0.13	22.22	0.045	0.085	26771	-61.1735	-22.7182	-75.5026	-8.38917	-25.1675	-50.335	503.046	-46.2081	55.0561	20.4464	-22.3234	-30.7125	1139.64	6.97106	76.9207	0.0906266	28413.7	83.8917	1539.68	1642.68		0.0538184	0.0645656		Chance of Roomates / Close Contacts Infecting Student	0.7
1		2020-09-17	26																									7.45424	2.88889	0.13	22.22	0.045	0.085	26686.5	-61.8393	-22.6473	-76.038	-8.44866	-25.346	-50.692	509.444	-47.0028	55.6554	20.3825	-22.637	-31.0857	1217.73	6.39805	78.0886	0.0819333	28413.7	84.4866	1624.17	1727.17		0.0514321	0.0613294		Total Students and Staff	40591
1		2020-09-18	27																									7.50228	2.88889	0.13	22.22	0.045	0.085	26601.5	-62.4282	-22.5758	-76.5036	-8.5004	-25.5012	-51.0024	515.298	-47.7247	56.1854	20.3182	-22.925	-31.4254	1296.88	5.85396	79.15	0.0739603	28413.7	85.004	1709.17	1812.17		0.0492158	0.0583555		Percent S at Start	0.697462
1		2020-09-19	28																									7.54836	2.88889	0.13	22.22	0.045	0.085	26516.1	-62.9444	-22.5039	-76.9035	-8.54483	-25.6345	-51.269	520.638	-48.3748	56.65	20.2535	-23.1884	-31.7332	1376.98	5.34025	80.1081	0.0666631	28413.7	85.4483	1794.62	1897.62		0.0471524	0.055614		Highest Infectious Infected at Peak	554.734
1		2020-09-20	29																									7.59259	2.88889	0.13	22.22	0.045	0.085	26430.3	-63.3925	-22.4316	-77.2417	-8.58241	-25.7472	-51.4944	525.495	-48.9559	57.0532	20.1884	-23.4287	-32.0111	1457.95	4.85704	80.967	0.0599879	28413.7	85.8241	1880.45	1983.45		0.0452272	0.0530799		Highest Infectious Infected on date	2020-10-04
1		2020-09-21	30																									7.6351	2.88889	0.13	22.22	0.045	0.085	26344.1	-63.7768	-22.359	-77.5222	-8.61358	-25.8407	-51.6815	529.898	-49.4721	57.3991	20.1231	-23.6473	-32.2608	1539.68	4.40286	81.7329	0.0538689	28413.7	86.1358	1966.58	2069.58		0.0434273	0.0507318		Total Infections on 12-9-20	7136.43
1		2020-09-22	31																									7.676	2.88889	0.13	22.22	0.045	0.085	26257.7	-64.1015	-22.2861	-77.7489	-8.63877	-25.9163	-51.8326	533.872	-49.9291	57.6914	20.0575	-23.8454	-32.4842	1622.1	3.97435	82.4133	0.0482246	28413.7	86.3877	2052.97	2155.97		0.0417416	0.0485512
1		2020-09-23	32																									7.71537	2.88889	0.13	22.22	0.045	0.085	26171.1	-64.3705	-22.213	-77.9252	-8.65836	-25.9751	-51.9501	537.438	-50.335	57.9335	19.9917	-24.0242	-32.6826	1705.12	3.56594	83.0176	0.042954	28413.7	86.5836	2139.55	2242.55		0.0401599	0.0465218		County Pop	310569
1		2020-09-24	33																									7.75331	2.88889	0.13	22.22	0.045	0.085	26084.4	-64.5868	-22.1398	-78.0539	-8.67266	-26.018	-52.036	540.615	-50.692	58.1281	19.9258	-24.1847	-32.8574	1788.67	3.17727	83.5493	0.0380287	28413.7	86.7266	2226.28	2329.28		0.0386731	0.0446287
1		2020-09-25	34																									7.78991	2.88889	0.13	22.22	0.045	0.085	25997.6	-64.7534	-22.0664	-78.1378	-8.68198	-26.0459	-52.0919	543.423	-51.0024	58.278	19.8598	-24.3277	-33.0097	1872.68	2.80771	84.0121	0.0334203	28413.7	86.8198	2313.1	2416.1		0.0372732	0.0428588
1		2020-09-26	35																									7.82523	2.88889	0.13	22.22	0.045	0.085	25910.7	-64.873	-21.993	-78.1794	-8.6866	-26.0598	-52.1196	545.879	-51.269	58.3857	19.7937	-24.454	-33.1406	1957.09	2.45636	84.4096	0.0291005	28413.7	86.866	2399.97	2502.97		0.035953	0.041201
1		2020-09-27	36																									7.85935	2.88889	0.13	22.22	0.045	0.085	25823.9	-64.9485	-21.9195	-78.1812	-8.6868	-26.0604	-52.1208	548.002	-51.4944	58.4536	19.7275	-24.5646	-33.2514	2041.83	2.12218	84.7458	0.0250417	28413.7	86.868	2486.83	2589.83		0.034706	0.0396452
1		2020-09-28	37																									7.89233	2.88889	0.13	22.22	0.045	0.085	25737	-64.9824	-21.846	-78.1456	-8.68284	-26.0485	-52.097	549.806	-51.6815	58.4842	19.6614	-24.6601	-33.3429	2126.86	1.80405	85.0244	0.021218	28413.7	86.8284	2573.66	2676.66		0.0335266	0.0381826
1		2020-09-29	38																									7.92422	2.88889	0.13	22.22	0.045	0.085	25650.3	-64.9771	-21.7726	-78.0747	-8.67497	-26.0249	-52.0498	551.306	-51.8326	58.4794	19.5953	-24.7413	-33.4162	2212.11	1.50086	85.2488	0.0176056	28413.7	86.7497	2660.41	2763.41		0.0324096	0.0368054
1		2020-09-30	39																									7.95509	2.88889	0.13	22.22	0.045	0.085	25563.7	-64.9349	-21.6992	-77.9706	-8.6634	-25.9902	-51.9804	552.518	-51.9501	58.4414	19.5293	-24.8088	-33.4722	2297.53	1.21171	85.4223	0.0141849	28413.7	86.634	2747.05	2850.05		0.0313504	0.0355065
0		2020-10-01	40																									7.98498	2.88889	0.13	22.22	0.045	0.085	25477.2	-64.8578	-21.6259	-77.8353	-8.64837	-25.9451	-51.8902	553.454	-52.036	58.372	19.4633	-24.8633	-33.5117	2383.08	0.936029	85.5477	0.0109416	28413.7	86.4837	2833.53	2936.53		0.0303447	0.0342796
0		2020-10-02	41																									8.01395	2.88889	0.13	22.22	0.045	0.085	25390.9	-64.7479	-21.5527	-77.6705	-8.63006	-25.8902	-51.7804	554.127	-52.0919	58.2731	19.3974	-24.9054	-33.5355	2468.7	0.673239	85.6274	0.00786243	28413.7	86.3006	2919.83	3022.83		0.0293886	0.033119
0		2020-10-03	42																									8.04203	2.88889	0.13	22.22	0.045	0.085	25304.8	-64.6071	-21.4797	-77.4781	-8.60868	-25.826	-51.6521	554.55	-52.1196	58.1464	19.3317	-24.9357	-33.5444	2554.37	0.422765	85.664	0.00493516	28413.7	86.0868	3005.92	3108.92		0.0284789	0.0320197
0		2020-10-04	43																									8.06927	2.88889	0.13	22.22	0.045	0.085	25218.9	-64.4371	-21.4069	-77.2596	-8.5844	-25.7532	-51.5064	554.734	-52.1208	57.9934	19.2662	-24.9548	-33.5392	2640.03	0.18406	85.66	0.00214873	28413.7	85.844	3091.76	3194.76		0.0276122	0.0309771
0		2020-10-05	44																									8.0957	2.88889	0.13	22.22	0.045	0.085	25133.4	-64.2399	-21.3343	-77.0167	-8.55741	-25.6722	-51.3445	554.691	-52.097	57.8159	19.2008	-24.963	-33.5205	2725.64	-0.0433857	85.6175	-0.000506739	28413.7	85.5741	3177.34	3280.34		0.0267858	0.0299871
0		2020-10-06	45																									8.12137	2.88889	0.13	22.22	0.045	0.085	25048.1	-64.0169	-21.2619	-76.7509	-8.52787	-25.5836	-51.1672	554.431	-52.0498	57.6152	19.1357	-24.9611	-33.489	2811.18	-0.260032	85.5388	-0.00303994	28413.7	85.2787	3262.61	3365.61		0.025997	0.0290459
0		2020-10-07	46																									8.1463	2.88889	0.13	22.22	0.045	0.085	24963.1	-63.7697	-21.1897	-76.4635	-8.49595	-25.4878	-50.9757	553.965	-51.9804	57.3928	19.0708	-24.9494	-33.4453	2896.61	-0.466294	85.4258	-0.00545847	28413.7	84.9595	3347.57	3450.57		0.0252434	0.0281501
0		2020-10-08	47																									8.17052	2.88889	0.13	22.22	0.045	0.085	24878.5	-63.5	-21.1179	-76.1561	-8.46178	-25.3854	-50.7707	553.302	-51.8902	57.15	19.0061	-24.9284	-33.3902	2981.89	-0.662548	85.2804	-0.00776905	28413.7	84.6178	3432.19	3535.19		0.0245228	0.0272967
0		2020-10-09	48																									8.19408	2.88889	0.13	22.22	0.045	0.085	24794.3	-63.2091	-21.0463	-75.8298	-8.42553	-25.2766	-50.5532	552.453	-51.7804	56.8882	18.9416	-24.8986	-33.3241	3066.99	-0.849155	85.1045	-0.0099778	28413.7	84.2553	3516.45	3619.45		0.0238333	0.0264827
0		2020-10-10	49																									8.21699	2.88889	0.13	22.22	0.045	0.085	24710.4	-62.8983	-20.975	-75.486	-8.38733	-25.162	-50.324	551.426	-51.6521	56.6085	18.8775	-24.8604	-33.2477	3151.89	-1.02646	84.8998	-0.0120903	28413.7	83.8733	3600.32	3703.32		0.023173	0.0257058
0		2020-10-11	50																									8.23927	2.88889	0.13	22.22	0.045	0.085	24626.9	-62.5691	-20.904	-75.1258	-8.34731	-25.0419	-50.0839	550.232	-51.5064	56.3122	18.8136	-24.8142	-33.1615	3236.56	-1.1948	84.6679	-0.0141116	28413.7	83.4731	3683.79	3786.79		0.0225401	0.0249634
0		2020-10-12	51																									8.26097	2.88889	0.13	22.22	0.045	0.085	24543.9	-62.2226	-20.8334	-74.7504	-8.3056	-24.9168	-49.8336	548.877	-51.3445	56.0003	18.7501	-24.7604	-33.066	3320.97	-1.35447	84.4105	-0.0160462	28413.7	83.056	3766.85	3869.85		0.0219331	0.0242535
0		2020-10-13	52																									8.2821	2.88889	0.13	22.22	0.045	0.085	24461.2	-61.8601	-20.7632	-74.3609	-8.26233	-24.787	-49.574	547.371	-51.1672	55.6741	18.6868	-24.6995	-32.9618	3405.1	-1.50578	84.129	-0.0178984	28413.7	82.6233	3849.47	3952.47		0.0213505	0.0235741
0		2020-10-14	53																									8.30267	2.88889	0.13	22.22	0.045	0.085	24379.1	-61.4827	-20.6933	-73.9584	-8.2176	-24.6528	-49.3056	545.722	-50.9757	55.3344	18.6239	-24.6317	-32.8493	3488.93	-1.64901	83.825	-0.019672	28413.7	82.176	3931.65	4034.65		0.020791	0.0229234
0		2020-10-15	54																									8.32273	2.88889	0.13	22.22	0.045	0.085	24297.3	-61.0916	-20.6238	-73.5438	-8.17153	-24.5146	-49.0292	543.938	-50.7707	54.9824	18.5614	-24.5575	-32.729	3572.43	-1.78443	83.4997	-0.0213705	28413.7	81.7153	4013.36	4116.36		0.0202534	0.0222996
0		2020-10-16	55																									8.34227	2.88889	0.13	22.22	0.045	0.085	24216.1	-60.6877	-20.5546	-73.1181	-8.12423	-24.3727	-48.7454	542.026	-50.5532	54.6189	18.4992	-24.4772	-32.6014	3655.58	-1.91231	83.1546	-0.022997	28413.7	81.2423	4094.61	4197.61		0.0197364	0.0217013
0		2020-10-17	56																									8.36133	2.88889	0.13	22.22	0.045	0.085	24135.3	-60.2721	-20.4859	-72.6822	-8.0758	-24.2274	-48.4548	539.993	-50.324	54.2449	18.4373	-24.3912	-32.467	3738.37	-2.0329	82.7909	-0.0245546	28413.7	80.758	4175.36	4278.36		0.0192391	0.0211271
0		2020-10-18	57																									8.37991	2.88889	0.13	22.22	0.045	0.085	24055.1	-59.8458	-20.4176	-72.2371	-8.02634	-24.079	-48.158	537.846	-50.0839	53.8613	18.3758	-24.2997	-32.326	3820.78	-2.14646	82.4099	-0.0260462	28413.7	80.2634	4255.63	4358.63		0.0187603	0.0205755
0		2020-10-19	58																									8.39805	2.88889	0.13	22.22	0.045	0.085	23975.3	-59.4097	-20.3497	-71.7835	-7.97594	-23.9278	-47.8556	535.593	-49.8336	53.4688	18.3147	-24.2031	-32.179	3902.79	-2.25323	82.0126	-0.0274742	28413.7	79.7594	4335.39	4438.39		0.0182992	0.0200454
0		2020-10-20	59																									8.41574	2.88889	0.13	22.22	0.045	0.085	23896.1	-58.9647	-20.2822	-71.3222	-7.92469	-23.7741	-47.5481	533.24	-49.574	53.0682	18.254	-24.1017	-32.0264	3984.39	-2.35345	81.6003	-0.0288411	28413.7	79.2469	4414.63	4517.63		0.0178549	0.0195356
0		2020-10-21	60																									8.43302	2.88889	0.13	22.22	0.045	0.085	23817.3	-58.5115	-20.2152	-70.854	-7.87267	-23.618	-47.236	530.792	-49.3056	52.6604	18.1936	-23.9958	-31.8684	4065.57	-2.44734	81.174	-0.0301493	28413.7	78.7267	4493.36	4596.36		0.0174265	0.0190451
0		2020-10-22	61																									8.44989	2.88889	0.13	22.22	0.045	0.085	23739.1	-58.0511	-20.1486	-70.3797	-7.81997	-23.4599	-46.9198	528.257	-49.0292	52.246	18.1337	-23.8856	-31.7056	4146.3	-2.53513	80.7348	-0.0314008	28413.7	78.1997	4571.56	4674.56		0.0170134	0.0185729
0		2020-10-23	62																									8.46637	2.88889	0.13	22.22	0.045	0.085	23661.5	-57.5842	-20.0824	-69.8999	-7.76666	-23.3	-46.5999	525.64	-48.7454	51.8257	18.0742	-23.7716	-31.5382	4226.59	-2.61705	80.2836	-0.0325976	28413.7	77.6666	4649.23	4752.23		0.0166147	0.0181181
0		2020-10-24	63																									8.48247	2.88889	0.13	22.22	0.045	0.085	23584.3	-57.1114	-20.0167	-69.4153	-7.71281	-23.1384	-46.2769	522.947	-48.4548	51.4003	18.015	-23.6538	-31.3666	4306.41	-2.69331	79.8214	-0.0337417	28413.7	77.1281	4726.35	4829.35		0.0162299	0.0176798
0		2020-10-25	64																									8.4982	2.88889	0.13	22.22	0.045	0.085	23507.8	-56.6336	-19.9515	-68.9265	-7.6585	-22.9755	-45.951	520.183	-48.158	50.9702	17.9563	-23.5326	-31.1911	4385.76	-2.76412	79.3492	-0.0348349	28413.7	76.585	4802.94	4905.94		0.0158582	0.0172571
0		2020-10-26	65																									8.51358	2.88889	0.13	22.22	0.045	0.085	23431.7	-56.1513	-19.8867	-68.4342	-7.6038	-22.8114	-45.6228	517.353	-47.8556	50.5362	17.898	-23.4082	-31.012	4464.62	-2.82968	78.8677	-0.0358789	28413.7	76.038	4878.98	4981.98		0.0154992	0.0168495
0		2020-10-27	66																									8.52862	2.88889	0.13	22.22	0.045	0.085	23356.2	-55.6652	-19.8223	-67.9388	-7.54876	-22.6463	-45.2925	514.463	-47.5481	50.0987	17.8401	-23.2809	-30.8296	4543	-2.89021	78.3778	-0.0368754	28413.7	75.4876	4954.47	5057.47		0.0151521	0.0164561
0		2020-10-28	67																									8.54333	2.88889	0.13	22.22	0.045	0.085	23281.3	-55.1759	-19.7585	-67.441	-7.49344	-22.4803	-44.9606	511.517	-47.236	49.6583	17.7826	-23.1508	-30.6443	4620.88	-2.94589	77.8803	-0.0378259	28413.7	74.9344	5029.4	5132.4		0.0148166	0.0160763
0		2020-10-29	68																									8.55772	2.88889	0.13	22.22	0.045	0.085	23206.9	-54.6839	-19.6951	-66.9411	-7.4379	-22.3137	-44.6274	508.52	-46.9198	49.2156	17.7256	-23.0183	-30.4562	4698.26	-2.99692	77.376	-0.0387319	28413.7	74.379	5103.78	5206.78		0.0144921	0.0157095
0		2020-10-30	69																									8.5718	2.88889	0.13	22.22	0.045	0.085	23133.1	-54.1899	-19.6322	-66.4398	-7.38221	-22.1466	-44.2932	505.476	-46.5999	48.7709	17.669	-22.8834	-30.2656	4775.12	-3.04349	76.8655	-0.0395949	28413.7	73.8221	5177.6	5280.6		0.0141781	0.0153551
0		2020-10-31	70																									8.58557	2.88889	0.13	22.22	0.045	0.085	23059.8	-53.6942	-19.5697	-65.9375	-7.32639	-21.9792	-43.9584	502.391	-46.2769	48.3248	17.6128	-22.7464	-30.0728	4851.47	-3.08577	76.3497	-0.0404163	28413.7	73.2639	5250.86	5353.86		0.0138742	0.0150125
0		2020-11-01	71																									8.59906	2.88889	0.13	22.22	0.045	0.085	22987.1	-53.1974	-19.5077	-65.4346	-7.27052	-21.8115	-43.6231	499.267	-45.951	47.8777	17.557	-22.6076	-29.8781	4927.3	-3.12396	75.8291	-0.0411974	28413.7	72.7052	5323.57	5426.57		0.0135799	0.0146813
0		2020-11-02	72																									8.61227	2.88889	0.13	22.22	0.045	0.085	22915	-52.6999	-19.4462	-64.9316	-7.21462	-21.6439	-43.2877	496.108	-45.6228	47.4299	17.5016	-22.467	-29.6816	5002.61	-3.15823	75.3044	-0.0419395	28413.7	72.1462	5395.72	5498.72		0.013295	0.0143609
0		2020-11-03	73																									8.6252	2.88889	0.13	22.22	0.045	0.085	22843.4	-52.2022	-19.3852	-64.4287	-7.15874	-21.4762	-42.9525	492.92	-45.2925	46.982	17.4467	-22.3249	-29.4836	5077.38	-3.18874	74.7762	-0.0426438	28413.7	71.5874	5467.3	5570.3		0.0130189	0.0140509
0		2020-11-04	74																									8.63788	2.88889	0.13	22.22	0.045	0.085	22772.4	-51.7046	-19.3246	-63.9264	-7.10293	-21.3088	-42.6176	489.704	-44.9606	46.5342	17.3922	-22.1814	-29.2843	5151.63	-3.21566	74.2449	-0.0433114	28413.7	71.0293	5538.33	5641.33		0.0127514	0.0137508
0		2020-11-05	75																									8.65029	2.88889	0.13	22.22	0.045	0.085	22701.9	-51.2076	-19.2646	-63.425	-7.04722	-21.1417	-42.2833	486.465	-44.6274	46.0869	17.3381	-22.0367	-29.0839	5225.34	-3.23915	73.7113	-0.0439437	28413.7	70.4722	5608.81	5711.81		0.0124921	0.0134602
0		2020-11-06	76																									8.66246	2.88889	0.13	22.22	0.045	0.085	22632	-50.7115	-19.2049	-62.9248	-6.99164	-20.9749	-41.9499	483.206	-44.2932	45.6403	17.2844	-21.8909	-28.8826	5298.52	-3.25937	73.1758	-0.0445416	28413.7	69.9164	5678.72	5781.72		0.0122407	0.0131788
0		2020-11-07	77																									8.67438	2.88889	0.13	22.22	0.045	0.085	22562.6	-50.2166	-19.1458	-62.4261	-6.93624	-20.8087	-41.6174	479.929	-43.9584	45.1949	17.2312	-21.7442	-28.6805	5371.15	-3.27647	72.6388	-0.0451063	28413.7	69.3624	5748.08	5851.08		0.0119968	0.0129061
0		2020-11-08	78																									8.68607	2.88889	0.13	22.22	0.045	0.085	22493.8	-49.7232	-19.0871	-61.9293	-6.88103	-20.6431	-41.2862	476.638	-43.6231	44.7509	17.1784	-21.5968	-28.4778	5443.26	-3.2906	72.1009	-0.0456387	28413.7	68.8103	5816.89	5919.89		0.0117603	0.0126419
0		2020-11-09	79																									8.69754	2.88889	0.13	22.22	0.045	0.085	22425.5	-49.2317	-19.0289	-61.4345	-6.82606	-20.4782	-40.9564	473.337	-43.2877	44.3085	17.126	-21.4487	-28.2748	5514.82	-3.3019	71.5625	-0.04614	28413.7	68.2606	5885.15	5988.15		0.0115307	0.0123857
0		2020-11-10	80																									8.70878	2.88889	0.13	22.22	0.045	0.085	22357.8	-48.7423	-18.9712	-60.9421	-6.77134	-20.314	-40.6281	470.026	-42.9525	43.868	17.074	-21.3001	-28.0715	5585.84	-3.3105	71.0239	-0.0466111	28413.7	67.7134	5952.87	6055.87		0.0113079	0.0121374
0		2020-11-11	81																									8.71981	2.88889	0.13	22.22	0.045	0.085	22290.7	-48.2552	-18.9139	-60.4522	-6.71691	-20.1507	-40.3015	466.709	-42.6176	43.4297	17.0225	-21.1512	-27.8681	5656.33	-3.31656	70.4857	-0.0470529	28413.7	67.1691	6020.04	6123.04		0.0110916	0.0118964
0		2020-11-12	82																									8.73064	2.88889	0.13	22.22	0.045	0.085	22224	-47.7708	-18.8571	-59.9651	-6.66278	-19.9884	-39.9767	463.389	-42.2833	42.9937	16.9713	-21.0019	-27.6647	5726.28	-3.32018	69.948	-0.0474664	28413.7	66.6278	6086.67	6189.67		0.0108815	0.0116627
0		2020-11-13	83																									8.74126	2.88889	0.13	22.22	0.045	0.085	22157.9	-47.2892	-18.8007	-59.4809	-6.60899	-19.827	-39.6539	460.068	-41.9499	42.5603	16.9206	-20.8525	-27.4615	5795.69	-3.32151	69.4114	-0.0478525	28413.7	66.0899	6152.76	6255.76		0.0106775	0.0114359
0		2020-11-14	84																									8.75168	2.88889	0.13	22.22	0.045	0.085	22092.4	-46.8106	-18.7448	-58.9998	-6.55554	-19.6666	-39.3332	456.747	-41.6174	42.1295	16.8703	-20.7031	-27.2586	5864.56	-3.32065	68.876	-0.048212	28413.7	65.5554	6218.31	6321.31		0.0104792	0.0112157
0		2020-11-15	85																									8.76192	2.88889	0.13	22.22	0.045	0.085	22027.4	-46.3352	-18.6893	-58.5221	-6.50245	-19.5074	-39.0147	453.429	-41.2862	41.7017	16.8204	-20.5536	-27.0561	5932.91	-3.31773	68.3423	-0.0485458	28413.7	65.0245	6283.33	6386.33		0.0102866	0.0110019
0		2020-11-16	86																									8.77196	2.88889	0.13	22.22	0.045	0.085	21962.9	-45.8633	-18.6343	-58.0478	-6.44976	-19.3493	-38.6985	450.117	-40.9564	41.2769	16.7709	-20.4043	-26.8541	6000.72	-3.31286	67.8104	-0.0488547	28413.7	64.4976	6347.83	6450.83		0.0100993	0.0107943
0		2020-11-17	87																									8.78183	2.88889	0.13	22.22	0.045	0.085	21898.9	-45.3949	-18.5798	-57.5772	-6.39746	-19.1924	-38.3848	446.81	-40.6281	40.8554	16.7218	-20.2552	-26.6527	6068	-3.30615	67.2808	-0.0491395	28413.7	63.9746	6411.81	6514.81		0.00991727	0.0105926
0		2020-11-18	88																									8.79153	2.88889	0.13	22.22	0.045	0.085	21835.4	-44.9302	-18.5256	-57.1102	-6.34558	-19.0367	-38.0735	443.513	-40.3015	40.4372	16.6731	-20.1065	-26.4521	6134.75	-3.2977	66.7535	-0.0494011	28413.7	63.4558	6475.26	6578.26		0.00974024	0.0103966
0		2020-11-19	89																									8.80105	2.88889	0.13	22.22	0.045	0.085	21772.5	-44.4693	-18.4719	-56.6472	-6.29413	-18.8824	-37.7648	440.225	-39.9767	40.0224	16.6248	-19.9581	-26.2522	6200.98	-3.28761	66.2289	-0.0496401	28413.7	62.9413	6538.2	6641.2		0.00956807	0.0102062
2	Reduced Rate	2020-11-20	90																									8.80553	0.75	0.03375	22.22	0.045	-0.01125	21742.7	-11.4263	-18.4187	-26.8605	-2.9845	-8.95351	-17.907	407.622	-39.6539	10.2837	16.5768	-19.8101	-22.7946	6263.43	-32.6035	62.4485	-0.522086	28413.7	29.845	6568.05	6671.05		0.00449392	0.00940775
2		2020-11-21	91																									8.80986	0.75	0.03375	22.22	0.045	-0.01125	21713.7	-10.5656	-18.3935	-26.0631	-2.8959	-8.68771	-17.3754	376.009	-39.3332	9.50901	16.5541	-18.343	-21.2389	6324	-31.6131	60.5721	-0.521908	28413.7	28.959	6597.01	6700.01		0.004341	0.0086157
2		2020-11-22	92																									8.81405	0.75	0.03375	22.22	0.045	-0.01125	21685.6	-9.73317	-18.369	-25.2919	-2.81021	-8.43064	-16.8613	345.365	-39.0147	8.75986	16.5321	-16.9204	-19.7306	6382.75	-30.6432	58.7453	-0.521628	28413.7	28.1021	6625.11	6728.11		0.00419434	0.00783009
2		2020-11-23	93																									8.8181	0.75	0.03375	22.22	0.045	-0.01125	21658.3	-8.92839	-18.3452	-24.5462	-2.72736	-8.18207	-16.3641	315.672	-38.6985	8.03555	16.5107	-15.5414	-18.2688	6439.71	-29.6938	56.9673	-0.521242	28413.7	27.2736	6652.38	6755.38		0.00405368	0.00705098
2		2020-11-24	94																									8.82201	0.75	0.03375	22.22	0.045	-0.01125	21631.8	-8.15048	-18.3221	-23.8253	-2.64726	-7.94178	-15.8836	286.907	-38.3848	7.33543	16.4899	-14.2052	-16.8525	6494.95	-28.7647	55.2373	-0.520747	28413.7	26.4726	6678.86	6781.86		0.00391874	0.00627841
2		2020-11-25	95																									8.82579	0.75	0.03375	22.22	0.045	-0.01125	21606.1	-7.39874	-18.2997	-23.1286	-2.56985	-7.70954	-15.4191	259.051	-38.0735	6.65886	16.4697	-12.9108	-15.4807	6548.5	-27.8557	53.5541	-0.520141	28413.7	25.6985	6704.56	6807.56		0.0037893	0.00551241
2		2020-11-26	96																									8.82945	0.75	0.03375	22.22	0.045	-0.01125	21581.2	-6.67246	-18.278	-22.4554	-2.49504	-7.48513	-14.9703	232.085	-37.7648	6.00522	16.4502	-11.6573	-14.1523	6600.42	-26.9667	51.9171	-0.519418	28413.7	24.9504	6729.51	6832.51		0.00366511	0.00475302
2		2020-11-27	97																									8.83299	0.75	0.03375	22.22	0.045	-0.01125	21557	-5.97097	-18.2569	-21.8051	-2.42278	-7.26835	-14.5367	225.539	-17.907	5.37387	16.4312	-10.4438	-12.8666	6631.19	-6.54576	30.7736	-0.212707	28413.7	24.2278	6753.73	6856.73		0.00354597	0.00400026
2		2020-11-28	98																									8.83649	0.75	0.03375	22.22	0.045	-0.01125	21532.9	-5.79605	-18.2364	-21.6292	-2.40324	-7.20973	-14.4195	219.643	-17.3754	5.21644	16.4127	-10.1492	-12.5525	6661.12	-5.89548	29.9279	-0.196989	28413.7	24.0324	6777.77	6880.77		0.00350494	0.00387663
2		2020-11-29	99																									8.83995	0.75	0.03375	22.22	0.045	-0.01125	21509.1	-5.63825	-18.216	-21.4689	-2.38543	-7.15629	-14.3126	214.367	-16.8613	5.07442	16.3944	-9.88395	-12.2694	6690.25	-5.27636	29.1307	-0.181128	28413.7	23.8543	6801.62	6904.62		0.00346681	0.00376736
2		2020-11-30	100																									8.84337	0.75	0.03375	22.22	0.045	-0.01125	21485.4	-5.49671	-18.1959	-21.3233	-2.36926	-7.10777	-14.2155	209.68	-16.3641	4.94704	16.3763	-9.64651	-12.0158	6718.63	-4.68734	28.3799	-0.165164	28413.7	23.6926	6825.31	6928.31		0.00343141	0.00367199
2		2020-12-01	101																									8.84676	0.75	0.03375	22.22	0.045	-0.01125	21461.8	-5.3706	-18.1758	-21.1918	-2.35464	-7.06393	-14.1279	205.552	-15.8836	4.83354	16.3582	-9.43558	-11.7902	6746.31	-4.12736	27.6738	-0.149143	28413.7	23.5464	6848.86	6951.86		0.00339858	0.00359011
2		2020-12-02	102																									8.85013	0.75	0.03375	22.22	0.045	-0.01125	21438.4	-5.25911	-18.1559	-21.0735	-2.3415	-7.0245	-14.049	201.957	-15.4191	4.7332	16.3403	-9.24985	-11.5914	6773.32	-3.59541	27.0104	-0.133112	28413.7	23.415	6872.27	6975.27		0.00336817	0.00352128
2		2020-12-03	103																									8.85346	0.75	0.03375	22.22	0.045	-0.01125	21415.1	-5.16148	-18.1361	-20.9678	-2.32976	-6.98927	-13.9785	198.866	-14.9703	4.64534	16.3225	-9.08806	-11.4178	6799.71	-3.0905	26.3881	-0.117117	28413.7	23.2976	6895.57	6998.57		0.00334002	0.00346512
2		2020-12-04	104																									8.85677	0.75	0.03375	22.22	0.045	-0.01125	21391.9	-5.07698	-18.1164	-20.874	-2.31934	-6.95801	-13.916	196.255	-14.5367	4.56928	16.3047	-8.94898	-11.2683	6825.51	-2.61166	25.805	-0.101208	28413.7	23.1934	6918.76	7021.76		0.00331401	0.00342124
2		2020-12-05	105																									8.86005	0.75	0.03375	22.22	0.045	-0.01125	21368.8	-5.00487	-18.0968	-20.7915	-2.31016	-6.93049	-13.861	193.795	-14.4195	4.50439	16.2871	-8.83146	-11.1416	6851.07	-2.45944	25.5611	-0.0962181	28413.7	23.1016	6941.87	7044.87		0.00329	0.00338924
2		2020-12-06	106																									8.86332	0.75	0.03375	22.22	0.045	-0.01125	21345.8	-4.93682	-18.0772	-20.7126	-2.3014	-6.90421	-13.8084	191.474	-14.3126	4.44314	16.2695	-8.72078	-11.0222	6876.41	-2.32073	25.3348	-0.0916025	28413.7	23.014	6964.88	7067.88		0.00326678	0.00335947
2		2020-12-07	107																									8.86655	0.75	0.03375	22.22	0.045	-0.01125	21322.9	-4.87244	-18.0578	-20.6372	-2.29302	-6.87906	-13.7581	189.28	-14.2155	4.3852	16.252	-8.61635	-10.9094	6901.53	-2.19472	25.1249	-0.0873523	28413.7	22.9302	6987.81	7090.81		0.00324428	0.00333166
2		2020-12-08	108																									8.86977	0.75	0.03375	22.22	0.045	-0.01125	21300	-4.81142	-18.0384	-20.5648	-2.28498	-6.85493	-13.7099	187.199	-14.1279	4.33028	16.2345	-8.51759	-10.8026	6926.46	-2.08064	24.9304	-0.083458	28413.7	22.8498	7010.66	7113.66		0.00322245	0.00330554
2		2020-12-09	109																									8.87297	0.75	0.03375	22.22	0.045	-0.01125	21277.3	-4.75343	-18.019	-20.4952	-2.27725	-6.83174	-13.6635	185.221	-14.049	4.27809	16.2171	-8.42396	-10.7012	6951.21	-1.97776	24.7502	-0.0799087	28413.7	22.7725	7033.43	7136.43		0.00320123	0.00328087

### Sheet: TTU w. Quar - Spike no Mit
Social Distancing Level	Notes	Date	Time	ln(total cases)	Total Cases dt	Total Cases Pct Change	7-day avg Pct Change	Weekly Differences	Total Cases	New Recovered	Total Recovered	Total New Active	Total Active	Total Reported - Students	New Recovered - Students	Total Recovered - Students	New Active - Students	Total Active - Students	Total Reported - Employees	New Recovered - Employees	Total Recovered - Employees	New Active - Employees	Total Active - Employees	Active (x5)	Log Total Cases	Log Total Cases 3-day Avg	Change in Log Total Cases 3-day Avg	Log Predicted Cases	R0	InfectionRate (β)	Duration of Infectiousness (d)	Removal Rate (ϒ)	% Chg in I	Susceptible	S Removal (Infected from school)	S Removal (Infected from home / community)	Newly Infectious Infected (90%)	Newly Non-Infectious Infected (10%)	Newly Asymptomatic Infectious (30%)	Newly Symptomatic Infectious (60%)	Infected Infectious	Quarantine for Symptomatics After 8 Days -> Removed	I Addition 1	I Addition 2	I Subtraction	R Addition	Removed / Recovered / Asymptomatics (Non-Infectious)	Infection	Recovery	Rolling Infection to Recovery Ratio	SIR Total	Total New Infections	Rolling Sum	Total Predicted Infected (I + R)	Infected vs Actual Diff	Total Cases - % Inc	7 Day Avg Pct Inc Total Cases		Metrics	Starting Numbers			SD Lvls	InfectionRate (β)	β – γ = Case pct chg	R0	SD % chg
0	First Day of School	2020-08-23	1	4.63473					103		50	53	53											265	4.63473			4.63473	2.88889	0.13	22.22	0.045	0.085	28310.7							47.7						55.3				28413.7			103	0				S	28310.7			0	0.13	0.085	2.88889
0		2020-08-24	2	4.83628		0.223301			126		56	38	70											350	4.83628			4.89148	2.88889	0.13	22.22	0.045	0.085	28280.5	-6.201	-23.9498	-27.1357	-3.01508	-9.04523	-18.0905	72.6892		5.5809	21.5548	-2.1465	-5.16158	60.4616	24.9892	5.16158	4.84139	28413.7	30.1508		133.151	7.15078	0.292726			I	53			1	0.1625	0.1175	3.61111	0.25
0		2020-08-25	3	5.00395		0.18254			149		62	23	87	101	7	33	9	68	48	2	29	5	19	435	5.00395	4.82499		5.11508	2.88889	0.13	22.22	0.045	0.085	28247.2	-9.43953	-23.9243	-30.0274	-3.33638	-10.0091	-20.0183	99.4456		8.49558	21.5318	-3.27101	-6.60739	67.069	26.7564	6.60739	4.04946	28413.7	33.3638	63.5146	166.515	17.5146	0.250572			R	50			2	0.03375	-0.01125	0.75	-0.792308
0		2020-08-26	4	5.32788		0.38255			206		70	57	136											680	5.32788	5.05603	0.231049	5.31473	2.88889	0.13	22.22	0.045	0.085	28210.4	-12.8989	-23.896	-33.1155	-3.6795	-11.0385	-22.077	128.086		11.609	21.5064	-4.47505	-8.15455	75.2235	28.6404	8.15455	3.5122	28413.7	36.795	100.31	203.31	-2.69045	0.220971			SIR Total	28413.7					-0.045	0	-1
0	Fiber Optic Line Cut	2020-08-27	5	5.45104		0.131068			233		77	56.5	156											780	5.45104	5.26095	0.204919	5.49621	2.88889	0.13	22.22	0.045	0.085	28169.9	-16.5922	-23.8649	-36.4114	-4.04571	-12.1371	-24.2743	158.734		14.933	21.4784	-5.76387	-9.80958	85.0331	30.6475	9.80958	3.12424	28413.7	40.4571	140.767	243.767	10.7667	0.198993			(β) - S infected/day - School	0.13					-0.045	0
0		2020-08-28	6	5.56068		0.11588			260		84	56	176											880	5.56068	5.44653	0.185578	5.66341	2.88889	0.13	22.22	0.045	0.085	28125.6	-20.5328	-23.8307	-39.9271	-4.43635	-13.309	-26.6181	191.518		18.4795	21.4476	-7.14301	-11.5794	96.6125	32.7841	11.5794	2.83125	28413.7	44.3635	185.13	288.13	28.1301	0.181991			(ϒ) - Recovered/day	0.045					-0.045	0
0		2020-08-29	7	5.76519	3.67072	0.226923			319		97	86	222											1110	5.76519	5.5923	0.145772	5.81907	2.88889	0.13	22.22	0.045	0.085	28077	-24.7345	-23.7932	-43.6749	-4.85276	-14.5583	-29.1166	226.574		22.261	21.4138	-8.61829	-13.4711	110.084	35.0566	13.4711	2.60236	28413.7	48.5276	233.658	336.658	17.6578	0.168423			R0	2.88889					-0.045	0				= can edit to adjust model's social distancing levels
0		2020-08-30	8	5.76519	4.27301	0	0.180323		319		97	86	222											1110	5.76519	5.69702	0.104718	5.96518	2.88889	0.13	22.22	0.045	0.085	28024.1	-29.2116	-23.7521	-47.6673	-5.29637	-15.8891	-31.7782	264.046		26.2904	21.3769	-10.1958	-15.4922	125.576	37.4715	15.4922	2.41873	28413.7	52.9637	286.621	389.621	70.6214	0.157322			Avg Close social contact / day (e.g. friend, relative) - non student	0.125					-0.045	0
0		2020-08-31	9	5.93489	4.87442	0.184953	0.174845		378	24	110	116	268	312	20	73	110	239	66	4	37	6	29	1340	5.93489	5.82176	0.124738	6.10325	2.88889	0.13	22.22	0.045	0.085	27966.4	-33.9784	-23.7073	-51.9172	-5.76857	-17.3057	-34.6114	285.99	-18.0905	30.5806	21.3366	-11.8821	-17.6506	161.317	21.9446	35.7411	0.613989	28413.7	57.6857	344.307	447.307	69.3071	0.148056	0.202382		Avg Number of Roomates	0.125					-0.045	0				https://www.cdc.gov/coronavirus/2019-ncov/hcp/planning-scenarios.html
0		2020-09-01	10	6.31173	4.70637	0.457672	0.214149		551		133		418											2090	6.31173	6.00394	0.182181	6.22988	2.88889	0.13	22.22	0.045	0.085	27906	-36.7266	-23.6585	-54.3466	-6.03851	-18.1155	-36.2311	307.449	-20.0183	33.0539	21.2927	-12.8696	-18.9081	200.243	21.4587	38.9264	0.551265	28413.7	60.3851	404.692	507.692	-43.3078	0.134997	0.182666		Roomate + Close social contact / day (e.g. friend, relative)	0.25									Asymptomatic infections	0.4
0		2020-09-02	11	6.43615	4.19441	0.132486	0.178426		624		171		453	547	36	124	52	423	77	3	47	2	30	2265	6.43615	6.22759	0.223653	6.34686	2.88889	0.13	22.22	0.045	0.085	27843	-39.397	-23.6074	-56.704	-6.30045	-18.9013	-37.8027	328.241	-22.077	35.4573	21.2467	-13.8352	-20.1357	242.456	20.7918	42.2126	0.49255	28413.7	63.0045	467.697	570.697	-53.3033	0.1241	0.166857		Total Close Social Contact per Susceptible	7077.67									Symptomatic Infections	0.6
0		2020-09-03	12	6.50877	4.10083	0.0753205	0.170462		671	23	194	47	477	591	22	146	44	445	80	1	48	3	32	2385	6.50877	6.41888	0.191292	6.45554	2.88889	0.13	22.22	0.045	0.085	27777.5	-41.9664	-23.5541	-58.9685	-6.55205	-19.6562	-39.3123	348.164	-24.2743	37.7697	21.1987	-14.7708	-21.3229	288.053	19.9233	45.5972	0.436943	28413.7	65.5205	533.217	636.217	-34.7828	0.114808	0.153586												Infectious asymptomatics	0.75
0		2020-09-04	13	6.57508	4.3929	0.0685544	0.163701		717		227		490											2450	6.57508	6.50667	0.0877803	6.55696	2.88889	0.13	22.22	0.045	0.085	27709.6	-44.4089	-23.4987	-61.1168	-6.79076	-20.3723	-40.7445	366.996	-26.6181	39.968	21.1488	-15.6674	-22.4581	337.129	18.8314	49.0762	0.383716	28413.7	67.9076	601.125	704.125	-12.8752	0.106736	0.142054		Current Confirmed Active Infected on 8/24	1475									Presymptomatic Infectiousness	0.5
0	Labor Day Weekend	2020-09-05	14	6.72263	4.46193	0.158996	0.153997	-0.0263257	831		273		558											2790	6.72263	6.60216	0.0954931	6.65191	2.88889	0.13	22.22	0.045	0.085	27639.4	-46.6964	-23.4412	-63.1239	-7.01377	-21.0413	-42.0826	384.488	-29.1166	42.0268	21.0971	-16.5148	-23.5286	389.774	17.4925	52.6452	0.332272	28413.7	70.1377	671.262	774.262	-56.7376	0.0996097	0.131756		Confirmed Active for Model	1475									True R0 Est	2.5
0	Labor Day Weekend	2020-09-06	15	6.72263	5.83892	0	0.153997		831		273		558											2790	6.72263	6.67345	0.0712869	6.74104	2.88889	0.13	22.22	0.045	0.085	27567.3	-48.7983	-23.3819	-64.9622	-7.21802	-21.6541	-43.3081	400.37	-31.7782	43.9185	21.0437	-17.302	-24.52	446.073	15.882	56.2982	0.282106	28413.7	72.1802	743.443	846.443	15.4426	0.0932245	0.122357		Estimatated Number of True Actives (x5) on 8/24	7375
0	Labor Day Weekend	2020-09-07	16	6.85118	8.06933	0.137184	0.147173		945	92	319	228	626	851	89	262	215	589	94	3	57	13	37	3130	6.85118	6.76548	0.0920364	6.82486	2.88889	0.13	22.22	0.045	0.085	27493.3	-50.6813	-23.3209	-66.602	-7.40022	-22.2007	-44.4013	414.344	-34.6114	45.6132	20.9888	-18.0167	-25.4169	506.101	13.9739	60.0283	0.232788	28413.7	74.0022	817.445	920.445	-24.5552	0.0874273	0.11362		Estimatated Number of True Actives (x10) - CDC estimate -- on 8/24	14750
0		2020-09-08	17	6.92756	8.41414	0.0793651	0.0931295		1020	51	370	75	650	918	49	311	67	607	102	2	59	8	43	3250	6.92756	6.83379	0.0683094	6.90376	2.88889	0.13	22.22	0.045	0.085	27417.7	-52.3094	-23.2582	-68.0109	-7.55677	-22.6703	-45.3406	427.478	-36.2311	47.0785	20.9324	-18.6455	-26.2022	568.534	13.1344	62.4333	0.210375	28413.7	75.5677	893.013	996.013	-23.9875	0.0820991	0.105375		Total Cases on 8/24	6918
0		2020-09-09	18	6.9613	8.85771	0.0343137	0.0791048		1055	73	443	35	612	951	69	380	33	571	104	4	63	2	41	3060	6.9613	6.91335	0.0795554	6.97824	2.88889	0.13	22.22	0.045	0.085	27340.7	-53.8193	-23.1943	-69.3122	-7.70136	-23.1041	-46.2081	439.751	-37.8027	48.4373	20.8749	-19.2365	-26.9379	633.275	12.273	64.7406	0.189572	28413.7	77.0136	970.026	1073.03	18.0261	0.0773219	0.0981658		Total Cases - Current Active = Recovered	5349
0		2020-09-10	19	6.96979	10.3987	0.00853081	0.0695634		1064	78	521	9	543	959	78	458	8	501	105	0	63	1	42	2715	6.96979	6.95288	0.0395352	7.0487	2.88889	0.13	22.22	0.045	0.085	27262.3	-55.2089	-23.1292	-70.5043	-7.83381	-23.5014	-47.0028	451.155	-39.3123	49.688	20.8163	-19.7888	-27.6226	700.21	11.4032	66.9349	0.170362	28413.7	78.3381	1048.36	1151.36	87.3642	0.0730067	0.0917792		Dead on 8/24	94
1		2020-09-11	20																									7.12691	3.61111	0.1625	22.22	0.045	0.1175	27168.7	-70.5978	-23.0629	-84.2946	-9.36607	-28.0982	-56.1964	474.403	-40.7445	63.538	20.7566	-20.302	-29.668	770.622	23.2481	70.4126	0.33017	28413.7	93.6607	1142.02	1245.02	1245.02	0.0813476	0.0875967		Remaining County Susceptible	303651
1	First Football Game	2020-09-12	21																									7.20191	3.61111	0.1625	22.22	0.045	0.1175	27071.7	-73.9807	-22.9837	-87.2679	-9.69644	-29.0893	-58.1786	498.24	-42.0826	66.5826	20.6853	-21.3481	-31.0446	843.749	23.8372	73.1271	0.325969	28413.7	96.9644	1238.99	1341.99		0.0778815	0.0839898		Pct active community infected at any given time for model	0.00483407
1		2020-09-13	22																									7.274	3.61111	0.1625	22.22	0.045	0.1175	26971.4	-77.4207	-22.9016	-90.2901	-10.0322	-30.0967	-60.1934	522.801	-43.3081	69.6786	20.6115	-22.4208	-32.453	919.51	24.5611	75.7612	0.324192	28413.7	100.322	1339.31	1442.31		0.0747564	0.0808831
1		2020-09-14	23																									7.34347	3.61111	0.1625	22.22	0.045	0.1175	26867.6	-80.9361	-22.8168	-93.3776	-10.3753	-31.1259	-62.2517	548.251	-44.4013	72.8425	20.5351	-23.526	-33.9013	997.813	25.4503	78.3026	0.325024	28413.7	103.753	1443.06	1546.06		0.0719352	0.0782219		County - TTU Students	275340
1		2020-09-15	24																									7.41055	3.61111	0.1625	22.22	0.045	0.1175	26760.4	-84.5497	-22.729	-96.5508	-10.7279	-32.1836	-64.3672	574.79	-45.3406	76.0947	20.4561	-24.6713	-35.3992	1078.55	26.5389	80.7398	0.328696	28413.7	107.279	1550.34	1653.34		0.0693882	0.0759671		Close Contacts Infected at start	34.214
1		2020-09-16	25																									7.47549	3.61111	0.1625	22.22	0.045	0.1175	26649.4	-88.2885	-22.6382	-99.834	-11.0927	-33.278	-66.556	602.551	-46.2081	79.4596	20.3744	-25.8656	-36.9582	1161.72	27.7603	83.1664	0.333793	28413.7	110.927	1661.27	1764.27		0.0670924	0.0740912		Chance of Roomates / Close Contacts Infecting Student	0.7
1		2020-09-17	26																									7.53849	3.61111	0.1625	22.22	0.045	0.1175	26534.7	-92.1688	-22.5444	-103.242	-11.4713	-34.414	-68.828	631.675	-47.0028	82.952	20.29	-27.1148	-38.5861	1247.31	29.1243	85.5889	0.340281	28413.7	114.713	1775.98	1878.98		0.0650202	0.0725535		Total Students and Staff	40591
1		2020-09-18	27																									7.59972	3.61111	0.1625	22.22	0.045	0.1175	26416.1	-96.2079	-22.4474	-106.79	-11.8655	-35.5966	-71.1932	653.843	-56.1964	86.5871	20.2026	-28.4254	-40.2909	1343.8	22.168	96.4873	0.22975	28413.7	118.655	1894.64	1997.64		0.0631487	0.0713213		Percent S at Start	0.697462
1		2020-09-19	28																									7.65876	3.61111	0.1625	22.22	0.045	0.1175	26294.6	-99.1389	-22.347	-109.337	-12.1486	-36.4458	-72.8915	675.579	-58.1786	89.225	20.1123	-29.4229	-41.5715	1443.55	21.7358	99.7501	0.217902	28413.7	121.486	2016.12	2119.12		0.0608148	0.0687547		Highest Infectious Infected at Peak	698.449
1		2020-09-20	29																									7.71572	3.61111	0.1625	22.22	0.045	0.1175	26170.4	-101.964	-22.2442	-111.787	-12.4208	-37.2623	-74.5246	696.771	-60.1934	91.7672	20.0198	-30.401	-42.8218	1546.56	21.1925	103.015	0.205722	28413.7	124.208	2140.33	2243.33		0.0586128	0.0663461		Highest Infectious Infected on date	2020-09-21
0		2020-09-21	30																									7.76183	2.88889	0.13	22.22	0.045	0.085	26064.5	-83.7322	-22.1391	-95.2842	-10.5871	-31.7614	-63.5228	698.449	-62.2517	75.359	19.9252	-31.3547	-41.9418	1650.75	1.67779	104.194	0.0161026	28413.7	105.871	2246.2	2349.2		0.0471938	0.0629007		Total Infections on 12-9-20	7982.91
0		2020-09-22	31																									7.80582	2.88889	0.13	22.22	0.045	0.085	25958.9	-83.5943	-22.0496	-95.0795	-10.5644	-31.6932	-63.3863	697.731	-64.3672	75.2349	19.8446	-31.4302	-41.9946	1757.12	-0.717902	106.362	-0.00674963	28413.7	105.644	2351.85	2454.85		0.0449701	0.0595301
0		2020-09-23	32																									7.84775	2.88889	0.13	22.22	0.045	0.085	25853.7	-83.1699	-21.9602	-94.6171	-10.513	-31.539	-63.0781	694.394	-66.556	74.8529	19.7642	-31.3979	-41.9109	1865.58	-3.33682	108.467	-0.0307635	28413.7	105.13	2456.98	2559.98		0.0428255	0.0562098		County Pop	310569
0		2020-09-24	33																									7.88769	2.88889	0.13	22.22	0.045	0.085	25749.4	-82.4369	-21.8713	-93.8774	-10.4308	-31.2925	-62.5849	688.196	-68.828	74.1933	19.6841	-31.2477	-41.6786	1976.09	-6.1983	110.507	-0.0560899	28413.7	104.308	2561.29	2664.29		0.0407458	0.0529165
0		2020-09-25	34																									7.92568	2.88889	0.13	22.22	0.045	0.085	25646.3	-81.3715	-21.783	-92.839	-10.3154	-30.9463	-61.8927	678.873	-71.1932	73.2343	19.6047	-30.9688	-41.2843	2088.57	-9.32293	112.477	-0.0828871	28413.7	103.154	2664.44	2767.44		0.0387175	0.0496286
0		2020-09-26	35																									7.96175	2.88889	0.13	22.22	0.045	0.085	25544.6	-79.9476	-21.6958	-91.479	-10.1643	-30.493	-60.986	666.911	-72.8915	71.9528	19.5262	-30.5493	-40.7136	2202.17	-11.9618	113.605	-0.105293	28413.7	101.643	2766.08	2869.08		0.0367283	0.0463261
0		2020-09-27	36																									7.99595	2.88889	0.13	22.22	0.045	0.085	25444.8	-78.2276	-21.6098	-89.8536	-9.98374	-29.9512	-59.9024	652.229	-74.5246	70.4049	19.4488	-30.011	-39.9947	2316.69	-14.682	114.519	-0.128205	28413.7	99.8374	2865.92	2968.92		0.0347977	0.0430739
0		2020-09-28	37																									8.02834	2.88889	0.13	22.22	0.045	0.085	25347	-76.2064	-21.5253	-87.9586	-9.77317	-29.3195	-58.639	647.315	-63.5228	68.5858	19.3728	-29.3503	-39.1235	2419.34	-4.91456	102.646	-0.0478786	28413.7	97.7317	2963.65	3066.65		0.0329183	0.0398621
0		2020-09-29	38																									8.05941	2.88889	0.13	22.22	0.045	0.085	25250.3	-75.3417	-21.4426	-87.1059	-9.67844	-29.0353	-58.0706	641.905	-63.3863	67.8075	19.2984	-29.1292	-38.8076	2521.53	-5.40957	102.194	-0.0529343	28413.7	96.7844	3060.44	3163.44		0.0315603	0.0379079
0		2020-09-30	39																									8.08924	2.88889	0.13	22.22	0.045	0.085	25154.5	-74.4268	-21.3608	-86.2088	-9.57876	-28.7363	-57.4725	636.15	-63.0781	66.9841	19.2247	-28.8857	-38.4645	2623.07	-5.75498	101.543	-0.0566755	28413.7	95.7876	3156.22	3259.22		0.0302796	0.0360716
0		2020-10-01	40																									8.1179	2.88889	0.13	22.22	0.045	0.085	25059.7	-73.4797	-21.2797	-85.2835	-9.47595	-28.4278	-56.8557	630.222	-62.5849	66.1318	19.1518	-28.6268	-38.1027	2723.76	-5.92816	100.688	-0.0588768	28413.7	94.7595	3250.98	3353.98		0.0290742	0.0343527
0		2020-10-02	41																									8.14546	2.88889	0.13	22.22	0.045	0.085	24966	-72.5208	-21.1996	-84.3483	-9.37203	-28.1161	-56.2322	624.317	-61.8927	65.2687	19.0796	-28.36	-37.732	2823.39	-5.90439	99.6247	-0.0592663	28413.7	93.7203	3344.7	3447.7		0.027943	0.0327524
0		2020-10-03	42																									8.17199	2.88889	0.13	22.22	0.045	0.085	24873.3	-71.5727	-21.1203	-83.4236	-9.26929	-27.8079	-55.6158	618.661	-60.986	64.4154	19.0083	-28.0943	-37.3636	2921.74	-5.65664	98.3496	-0.0575157	28413.7	92.6929	3437.4	3540.4		0.0268854	0.0312733
0		2020-10-04	43																									8.19757	2.88889	0.13	22.22	0.045	0.085	24781.6	-70.6608	-21.0419	-82.5324	-9.17027	-27.5108	-55.0216	613.451	-59.9024	63.5948	18.9377	-27.8397	-37.01	3018.65	-5.20973	96.9124	-0.0537571	28413.7	91.7027	3529.1	3632.1		0.0259018	0.02992
0		2020-10-05	44																									8.22225	2.88889	0.13	22.22	0.045	0.085	24690.8	-69.8075	-20.9643	-81.6946	-9.07718	-27.2315	-54.4631	608.901	-58.639	62.8267	18.8679	-27.6053	-36.6825	3113.97	-4.54974	95.3215	-0.0477305	28413.7	90.7718	3619.87	3722.87		0.0249915	0.0286943
0		2020-10-06	45																									8.24612	2.88889	0.13	22.22	0.045	0.085	24600.9	-69.036	-20.8875	-80.9311	-8.99235	-26.977	-53.9541	604.361	-58.0706	62.1324	18.7988	-27.4006	-36.3929	3208.43	-4.54006	94.4635	-0.0480615	28413.7	89.9235	3709.8	3812.8		0.0241543	0.0275988
0		2020-10-07	46																									8.26921	2.88889	0.13	22.22	0.045	0.085	24511.8	-68.2717	-20.8114	-80.1748	-8.90831	-26.7249	-53.4499	599.867	-57.4725	61.4445	18.7303	-27.1963	-36.1046	3302.01	-4.49402	93.5771	-0.0480248	28413.7	89.0831	3798.88	3901.88		0.0233642	0.0265743
0		2020-10-08	47																									8.29158	2.88889	0.13	22.22	0.045	0.085	24423.6	-67.5186	-20.7361	-79.4292	-8.82547	-26.4764	-52.9528	595.447	-56.8557	60.7668	18.6625	-26.994	-35.8195	3394.69	-4.42049	92.6752	-0.0476988	28413.7	88.2547	3887.13	3990.13		0.0226185	0.0256166
0		2020-10-09	48																									8.31326	2.88889	0.13	22.22	0.045	0.085	24336.1	-66.7798	-20.6614	-78.697	-8.74412	-26.2323	-52.4647	591.117	-56.2322	60.1018	18.5953	-26.7951	-35.5392	3486.46	-4.33026	91.7714	-0.0471853	28413.7	87.4412	3974.57	4077.57		0.0219143	0.0247216
0		2020-10-10	49																									8.33428	2.88889	0.13	22.22	0.045	0.085	24249.5	-66.0568	-20.5874	-77.9798	-8.66442	-25.9933	-51.9865	586.88	-55.6158	59.4511	18.5287	-26.6002	-35.2647	3577.34	-4.23623	90.8804	-0.0466132	28413.7	86.6442	4061.22	4164.22		0.021249	0.0238849
0		2020-10-11	50																									8.35469	2.88889	0.13	22.22	0.045	0.085	24163.6	-65.3499	-20.5141	-77.2776	-8.5864	-25.7592	-51.5184	582.727	-55.0216	58.8149	18.4627	-26.4096	-34.996	3667.36	-4.15363	90.0176	-0.0461424	28413.7	85.864	4147.08	4250.08		0.0206195	0.0231017
0		2020-10-12	51																									8.37452	2.88889	0.13	22.22	0.045	0.085	24078.5	-64.6576	-20.4415	-76.5892	-8.50991	-25.5297	-51.0595	578.63	-54.4631	58.1918	18.3974	-26.2227	-34.7326	3756.55	-4.09658	89.1957	-0.045928	28413.7	85.0991	4232.18	4335.18		0.0200229	0.0223668
0		2020-10-13	52																									8.39379	2.88889	0.13	22.22	0.045	0.085	23994.2	-63.9769	-20.3695	-75.9118	-8.43465	-25.3039	-50.6079	574.549	-53.9541	57.5793	18.3326	-26.0384	-34.473	3844.98	-4.08061	88.4271	-0.0461467	28413.7	84.3465	4316.53	4419.53		0.0194563	0.0216749
0		2020-10-14	53																									8.41253	2.88889	0.13	22.22	0.045	0.085	23910.6	-63.3032	-20.2982	-75.2413	-8.36014	-25.0804	-50.1608	570.486	-53.4499	56.9729	18.2683	-25.8547	-34.2149	3932.64	-4.06332	87.6647	-0.0463507	28413.7	83.6014	4400.13	4503.13		0.0189164	0.0210201
0		2020-10-15	54																									8.43076	2.88889	0.13	22.22	0.045	0.085	23827.7	-62.6365	-20.2274	-74.5776	-8.2864	-24.8592	-49.7184	566.439	-52.9528	56.3729	18.2047	-25.6719	-33.9583	4019.55	-4.0471	86.9111	-0.046566	28413.7	82.864	4482.99	4585.99		0.0184014	0.0203998
0		2020-10-16	55																									8.44851	2.88889	0.13	22.22	0.045	0.085	23745.6	-61.9767	-20.1573	-73.9206	-8.2134	-24.6402	-49.2804	562.405	-52.4647	55.779	18.1416	-25.4898	-33.7032	4105.72	-4.03386	86.1679	-0.0468139	28413.7	82.134	4565.13	4668.13		0.0179098	0.0198112
0		2020-10-17	56																									8.4658	2.88889	0.13	22.22	0.045	0.085	23664.2	-61.3232	-20.0879	-73.2699	-8.1411	-24.4233	-48.8466	558.38	-51.9865	55.1909	18.0791	-25.3082	-33.4493	4191.16	-4.02482	85.4359	-0.0471092	28413.7	81.411	4646.54	4749.54		0.0174398	0.0192519
0		2020-10-18	57																									8.48265	2.88889	0.13	22.22	0.045	0.085	23583.5	-60.6756	-20.019	-72.6251	-8.06946	-24.2084	-48.4167	554.36	-51.5184	54.608	18.0171	-25.1271	-33.1966	4275.87	-4.02041	84.715	-0.0474581	28413.7	80.6946	4727.23	4830.23		0.01699	0.0187195
0		2020-10-19	58																									8.49907	2.88889	0.13	22.22	0.045	0.085	23503.5	-60.0333	-19.9507	-71.9856	-7.9984	-23.9952	-47.9904	550.34	-51.0595	54.03	17.9556	-24.9462	-32.9446	4359.88	-4.02004	84.0041	-0.0478553	28413.7	79.984	4807.22	4910.22		0.016559	0.0182119
0		2020-10-20	59																									8.51509	2.88889	0.13	22.22	0.045	0.085	23424.2	-59.3958	-19.8831	-71.351	-7.92789	-23.7837	-47.5673	546.318	-50.6079	53.4563	17.8947	-24.7653	-32.6932	4443.18	-4.02217	83.3011	-0.0482848	28413.7	79.2789	4886.5	4989.5		0.0161457	0.0177273
0		2020-10-21	60																									8.53072	2.88889	0.13	22.22	0.045	0.085	23345.6	-58.7629	-19.816	-70.721	-7.85788	-23.5737	-47.1473	542.294	-50.1608	52.8866	17.8344	-24.5843	-32.4422	4525.78	-4.02418	82.603	-0.0487171	28413.7	78.5788	4965.07	5068.07		0.0157489	0.0172639
0		2020-10-22	61																									8.54597	2.88889	0.13	22.22	0.045	0.085	23267.7	-58.1343	-19.7495	-70.0955	-7.78838	-23.3652	-46.7303	538.267	-49.7184	52.3209	17.7746	-24.4032	-32.1916	4607.69	-4.02614	81.91	-0.0491532	28413.7	77.8838	5042.96	5145.96		0.0153675	0.0168203
0		2020-10-23	62																									8.56086	2.88889	0.13	22.22	0.045	0.085	23190.5	-57.5102	-19.6836	-69.4745	-7.71939	-23.1582	-46.3163	534.239	-49.2804	51.7592	17.7153	-24.222	-31.9414	4688.91	-4.02796	81.2218	-0.0495922	28413.7	77.1939	5120.15	5223.15		0.0150009	0.0163952
0		2020-10-24	63																									8.5754	2.88889	0.13	22.22	0.045	0.085	23114	-56.8905	-19.6183	-68.8579	-7.65088	-22.9526	-45.9053	530.21	-48.8466	51.2014	17.6565	-24.0408	-31.6917	4769.45	-4.02946	80.5383	-0.0500316	28413.7	76.5088	5196.66	5299.66		0.014648	0.0159875
0		2020-10-25	64																									8.5896	2.88889	0.13	22.22	0.045	0.085	23038.2	-56.2751	-19.5536	-68.2459	-7.58287	-22.7486	-45.4972	526.18	-48.4167	50.6476	17.5982	-23.8595	-31.4423	4849.31	-4.03034	79.8591	-0.0504681	28413.7	75.8287	5272.49	5375.49		0.0143082	0.015596
0		2020-10-26	65																									8.60349	2.88889	0.13	22.22	0.045	0.085	22963.1	-55.6641	-19.4895	-67.6382	-7.51536	-22.5461	-45.0922	522.149	-47.9904	50.0977	17.5405	-23.6781	-31.1934	4928.49	-4.03026	79.1839	-0.0508975	28413.7	75.1536	5347.64	5450.64		0.0139808	0.0152199
0		2020-10-27	66																									8.61706	2.88889	0.13	22.22	0.045	0.085	22888.6	-55.0576	-19.4259	-67.0351	-7.44835	-22.345	-44.6901	518.12	-47.5673	49.5518	17.4833	-23.4967	-30.9451	5007.01	-4.02894	78.5124	-0.0513159	28413.7	74.4835	5422.13	5525.13		0.0136651	0.0148581
0		2020-10-28	67																									8.63033	2.88889	0.13	22.22	0.045	0.085	22814.8	-54.4556	-19.3629	-66.4366	-7.38184	-22.1455	-44.2911	514.094	-47.1473	49.01	17.4266	-23.3154	-30.6973	5084.85	-4.02615	77.8446	-0.0517203	28413.7	73.8184	5495.95	5598.95		0.0133605	0.01451
0		2020-10-29	68																									8.64332	2.88889	0.13	22.22	0.045	0.085	22741.6	-53.8581	-19.3004	-65.8427	-7.31586	-21.9476	-43.8951	510.072	-46.7303	48.4723	17.3704	-23.1342	-30.4501	5162.03	-4.02185	77.1804	-0.0521098	28413.7	73.1586	5569.1	5672.1		0.0130665	0.0141747
1		2020-10-30	69																									8.65833	3.61111	0.1625	22.22	0.045	0.1175	22655.8	-66.5818	-19.2385	-77.2383	-8.58203	-25.7461	-51.4922	518.041	-46.3163	59.9236	17.3147	-22.9533	-31.5353	5239.88	7.96873	77.8516	0.102358	28413.7	85.8203	5654.92	5757.92		0.0151302	0.014145
1		2020-10-31	70																									8.67325	3.61111	0.1625	22.22	0.045	0.1175	22569.2	-67.3668	-19.1659	-77.8795	-8.65327	-25.9598	-51.9196	526.704	-45.9053	60.6301	17.2493	-23.3119	-31.9651	5317.75	8.66232	77.8704	0.11124	28413.7	86.5327	5741.46	5844.46		0.0150285	0.0141485
1		2020-11-01	71																									8.68808	3.61111	0.1625	22.22	0.045	0.1175	22481.9	-68.2317	-19.0927	-78.5919	-8.73244	-26.1973	-52.3946	536.097	-45.4972	61.4085	17.1834	-23.7017	-32.4341	5395.68	9.39305	77.9313	0.12053	28413.7	87.3244	5828.78	5931.78		0.0149414	0.0141851
1		2020-11-02	72																									8.70284	3.61111	0.1625	22.22	0.045	0.1175	22393.7	-69.1798	-19.0188	-79.3788	-8.81986	-26.4596	-52.9192	546.259	-45.0922	62.2618	17.117	-24.1243	-32.9442	5473.72	10.1623	78.0364	0.130225	28413.7	88.1986	5916.98	6019.98		0.0148688	0.0142552
1		2020-11-03	73																									8.71754	3.61111	0.1625	22.22	0.045	0.1175	22304.6	-70.2146	-18.9442	-80.243	-8.91588	-26.7477	-53.4953	557.23	-44.6901	63.1931	17.0498	-24.5816	-33.4975	5551.91	10.9712	78.1876	0.140319	28413.7	89.1588	6006.14	6109.14		0.0148105	0.0143589
0		2020-11-04	74																									8.7299	2.88889	0.13	22.22	0.045	0.085	22228.6	-57.0717	-18.8688	-68.3465	-7.59405	-22.7822	-45.5643	556.21	-44.2911	51.3645	16.9819	-25.0754	-32.6694	5628.87	-1.01993	76.9605	-0.0132526	28413.7	75.9405	6082.08	6185.08		0.0124306	0.0142046
0		2020-11-05	75																									8.74204	2.88889	0.13	22.22	0.045	0.085	22153	-56.7733	-18.8046	-68.0201	-7.55779	-22.6734	-45.3467	555.306	-43.8951	51.096	16.9241	-25.0295	-32.5872	5705.35	-0.904506	76.4824	-0.0118263	28413.7	75.5779	6157.66	6260.66		0.0122194	0.014062
0		2020-11-06	76																									8.75398	2.88889	0.13	22.22	0.045	0.085	22077.8	-56.4883	-18.7406	-67.706	-7.52289	-22.5687	-45.1373	546.531	-51.4922	50.8394	16.8666	-24.9888	-32.5116	5789.36	-8.77495	84.0038	-0.104459	28413.7	75.2289	6232.89	6335.89		0.0120161	0.0139307
0		2020-11-07	77																									8.76561	2.88889	0.13	22.22	0.045	0.085	22003.7	-55.4068	-18.677	-66.6754	-7.40838	-22.2251	-44.4503	536.693	-51.9196	49.8662	16.8093	-24.5939	-32.0023	5873.28	-9.83808	83.9219	-0.117229	28413.7	74.0838	6306.97	6409.97		0.0116927	0.013501
0		2020-11-08	78																									8.77691	2.88889	0.13	22.22	0.045	0.085	21930.9	-54.2269	-18.6143	-65.5571	-7.28412	-21.8524	-43.7047	525.704	-52.3946	48.8042	16.7529	-24.1512	-31.4353	5957.11	-10.9887	83.8299	-0.131083	28413.7	72.8412	6379.81	6482.81		0.0113637	0.0130429
0		2020-11-09	79																									8.78788	2.88889	0.13	22.22	0.045	0.085	21859.4	-52.9408	-18.5527	-64.3441	-7.14935	-21.448	-42.8961	513.472	-52.9192	47.6467	16.6974	-23.6567	-30.806	6040.83	-12.2317	83.7252	-0.146094	28413.7	71.4935	6451.3	6554.3		0.0110282	0.0125538
0		2020-11-10	80																									8.79851	2.88889	0.13	22.22	0.045	0.085	21789.4	-51.5404	-18.4922	-63.0294	-7.00326	-21.0098	-42.0196	499.9	-53.4953	46.3864	16.643	-23.1062	-30.1095	6124.44	-13.5722	83.6048	-0.162338	28413.7	70.0326	6521.34	6624.34		0.010685	0.0120308
0		2020-11-11	81																									8.80879	2.88889	0.13	22.22	0.045	0.085	21720.9	-50.0173	-18.433	-61.6053	-6.84503	-20.5351	-41.0702	493.445	-45.5643	45.0156	16.5897	-22.4955	-29.3405	6199.34	-6.45456	74.9048	-0.0861701	28413.7	68.4503	6589.79	6692.79		0.0103332	0.0114711
0		2020-11-12	82																									8.81883	2.88889	0.13	22.22	0.045	0.085	21653.3	-49.2164	-18.3751	-60.8323	-6.75915	-20.2774	-40.5549	486.726	-45.3467	44.2948	16.5376	-22.205	-28.9642	6273.65	-6.71944	74.3109	-0.0904233	28413.7	67.5915	6657.38	6760.38		0.0100992	0.0111797
0		2020-11-13	83																									8.82865	2.88889	0.13	22.22	0.045	0.085	21586.6	-48.3951	-18.3179	-60.0417	-6.6713	-20.0139	-40.0278	479.728	-45.1373	43.5556	16.4861	-21.9027	-28.574	6347.36	-6.99828	73.7113	-0.0949417	28413.7	66.713	6724.09	6827.09		0.00986824	0.0108858
0		2020-11-14	84																									8.83825	2.88889	0.13	22.22	0.045	0.085	21520.8	-47.5523	-18.2615	-59.2324	-6.58138	-19.7441	-39.4883	472.922	-44.4503	42.7971	16.4353	-21.5877	-28.1691	6419.98	-6.80563	72.6194	-0.0937164	28413.7	65.8138	6789.91	6892.91		0.00964009	0.0105888
0		2020-11-15	85																									8.84763	2.88889	0.13	22.22	0.045	0.085	21455.9	-46.7348	-18.2058	-58.4465	-6.49406	-19.4822	-38.9644	466.382	-43.7047	42.0613	16.3852	-21.2815	-27.7756	6491.46	-6.53968	71.4803	-0.0914893	28413.7	64.9406	6854.85	6957.85		0.00942137	0.0103049
0		2020-11-16	86																									8.8568	2.88889	0.13	22.22	0.045	0.085	21391.8	-45.9495	-18.1508	-57.6903	-6.41003	-19.2301	-38.4602	460.189	-42.8961	41.3545	16.3358	-20.9872	-27.3972	6561.76	-6.19299	70.2933	-0.0881021	28413.7	64.1003	6918.95	7021.95		0.00921267	0.010036
0		2020-11-17	87																									8.86577	2.88889	0.13	22.22	0.045	0.085	21328.5	-45.2039	-18.0966	-56.9704	-6.33005	-18.9901	-37.9803	454.432	-42.0196	40.6835	16.2869	-20.7085	-27.0386	6630.82	-5.75765	69.0581	-0.083374	28413.7	63.3005	6982.25	7085.25		0.00901466	0.00978429
0		2020-11-18	88																									8.87456	2.88889	0.13	22.22	0.045	0.085	21265.9	-44.5062	-18.0431	-56.2944	-6.25493	-18.7648	-37.5296	449.206	-41.0702	40.0556	16.2388	-20.4494	-26.7044	6698.59	-5.22524	67.7745	-0.0770975	28413.7	62.5493	7044.8	7147.8		0.0088281	0.00955218
0		2020-11-19	89																									8.88318	2.88889	0.13	22.22	0.045	0.085	21204	-43.8655	-17.9901	-55.67	-6.18556	-18.5567	-37.1134	444.107	-40.5549	39.4789	16.1911	-20.2143	-26.3999	6765.54	-5.09914	66.9547	-0.076158	28413.7	61.8556	7106.65	7209.65		0.0086538	0.00934226
2	Reduced Rate	2020-11-20	90																									8.88721	0.75	0.03375	22.22	0.045	-0.01125	21174.9	-11.2261	-17.9378	-26.2476	-2.91639	-8.74918	-17.4984	410.342	-40.0278	10.1035	16.144	-19.9848	-22.9012	6828.47	-33.7651	62.929	-0.536558	28413.7	29.1639	7135.82	7238.82		0.00404513	0.00858551
2		2020-11-21	91																									8.89111	0.75	0.03375	22.22	0.045	-0.01125	21146.6	-10.3583	-17.9131	-25.4443	-2.82715	-8.48145	-16.9629	377.833	-39.4883	9.32251	16.1218	-18.4654	-21.2926	6889.25	-32.5093	60.7808	-0.534862	28413.7	28.2715	7164.09	7267.09		0.00390554	0.00784017
2		2020-11-22	92																									8.89488	0.75	0.03375	22.22	0.045	-0.01125	21119.2	-9.52497	-17.8892	-24.6728	-2.74142	-8.22426	-16.4485	346.539	-38.9644	8.57248	16.1003	-17.0025	-19.7439	6947.96	-31.2941	58.7083	-0.533043	28413.7	27.4142	7191.5	7294.5		0.00377238	0.00710671
2		2020-11-23	93																									8.89851	0.75	0.03375	22.22	0.045	-0.01125	21092.6	-8.72474	-17.866	-23.9317	-2.65908	-7.97723	-15.9545	316.416	-38.4602	7.85227	16.0794	-15.5942	-18.2533	7004.68	-30.1227	56.7135	-0.531139	28413.7	26.5908	7218.09	7321.09		0.00364532	0.0063847
2		2020-11-24	94																									8.90203	0.75	0.03375	22.22	0.045	-0.01125	21066.8	-7.95632	-17.8435	-23.2199	-2.57999	-7.73996	-15.4799	287.417	-37.9803	7.16068	16.0592	-14.2387	-16.8187	7059.48	-28.9991	54.799	-0.529191	28413.7	25.7999	7243.89	7346.89		0.00352405	0.00567362
2		2020-11-25	95																									8.90544	0.75	0.03375	22.22	0.045	-0.01125	21041.8	-7.21829	-17.8217	-22.536	-2.504	-7.512	-15.024	259.49	-37.5296	6.49646	16.0395	-12.9338	-15.4378	7112.44	-27.9273	52.9673	-0.527256	28413.7	25.04	7268.93	7371.93		0.00340824	0.00497282
2		2020-11-26	96																									8.90873	0.75	0.03375	22.22	0.045	-0.01125	21017.5	-6.50917	-17.8005	-21.8787	-2.43097	-7.29291	-14.5858	232.578	-37.1134	5.85825	16.0205	-11.677	-14.108	7163.66	-26.9117	51.2214	-0.525399	28413.7	24.3097	7293.24	7396.24		0.0032976	0.00428151
2		2020-11-27	97																									8.91191	0.75	0.03375	22.22	0.045	-0.01125	20993.9	-5.82736	-17.78	-21.2466	-2.36073	-7.0822	-14.1644	225.86	-17.4984	5.24463	16.002	-10.466	-12.8267	7193.99	-6.71778	30.3251	-0.221525	28413.7	23.6073	7316.85	7419.85		0.0031918	0.00359876
2		2020-11-28	98																									8.91506	0.75	0.03375	22.22	0.045	-0.01125	20970.4	-5.65269	-17.76	-21.0714	-2.34127	-7.02381	-14.0476	219.805	-16.9629	5.08742	15.984	-10.1637	-12.505	7223.46	-6.05519	29.4679	-0.205484	28413.7	23.4127	7340.26	7443.26		0.00315541	0.00348754
2		2020-11-29	99																									8.91818	0.75	0.03375	22.22	0.045	-0.01125	20947.2	-5.49501	-17.7402	-20.9117	-2.32352	-6.97056	-13.9411	214.377	-16.4485	4.94551	15.9662	-9.89123	-12.2147	7252.12	-5.42807	28.6633	-0.189374	28413.7	23.2352	7363.5	7466.5		0.00312164	0.00338956
1		2020-11-30	100																									8.92399	3.61111	0.1625	22.22	0.045	0.1175	20903.7	-25.7755	-17.7205	-39.1464	-4.3496	-13.0488	-26.0976	227.922	-15.9545	23.1979	15.9485	-9.64696	-13.9966	7282.07	13.545	29.951	0.452238	28413.7	43.496	7406.99	7509.99		0.00582549	0.00364619
1		2020-12-01	101																									8.92997	3.61111	0.1625	22.22	0.045	0.1175	20858.7	-27.3472	-17.6837	-40.5278	-4.50309	-13.5093	-27.0185	242.713	-15.4799	24.6124	15.9154	-10.2565	-14.7596	7312.31	14.7914	30.2395	0.489142	28413.7	45.0309	7452.02	7555.02		0.00599613	0.00394005
1		2020-12-02	102																									8.93613	3.61111	0.1625	22.22	0.045	0.1175	20812	-29.0592	-17.6456	-42.0343	-4.67048	-14.0114	-28.0229	258.802	-15.024	26.1533	15.8811	-10.9221	-15.5926	7342.93	16.0882	30.6166	0.525474	28413.7	46.7048	7498.73	7601.73		0.00618195	0.00427229
1		2020-12-03	103																									8.94249	3.61111	0.1625	22.22	0.045	0.1175	20763.4	-30.916	-17.6061	-43.6699	-4.85221	-14.5566	-29.1133	276.24	-14.5858	27.8244	15.8455	-11.6461	-16.4983	7374.01	17.438	31.0841	0.560994	28413.7	48.5221	7547.25	7650.25		0.00638304	0.00464413
1		2020-12-04	104																									8.94907	3.61111	0.1625	22.22	0.045	0.1175	20713	-32.9221	-17.5651	-45.4385	-5.04872	-15.1462	-30.2923	295.083	-14.1644	29.6299	15.8086	-12.4308	-17.4795	7405.66	18.8433	31.6439	0.595481	28413.7	50.4872	7597.74	7700.74		0.00659942	0.00505686
1		2020-12-05	105																									8.95588	3.61111	0.1625	22.22	0.045	0.1175	20660.4	-35.0824	-17.5224	-47.3443	-5.26048	-15.7814	-31.5629	315.101	-14.0476	31.5741	15.7701	-13.2787	-18.5392	7438.24	20.0179	32.5868	0.614296	28413.7	52.6048	7650.34	7753.34		0.00683113	0.00551178
1		2020-12-06	106																									8.96293	3.61111	0.1625	22.22	0.045	0.1175	20605.5	-37.3672	-17.4779	-49.3605	-5.4845	-16.4535	-32.907	336.341	-13.9411	33.6304	15.7301	-14.1795	-19.664	7471.85	21.2399	33.6052	0.632042	28413.7	54.845	7705.19	7808.19		0.00707373	0.00600157
1		2020-12-07	107																									8.97023	3.61111	0.1625	22.22	0.045	0.1175	20548.3	-39.7801	-17.4315	-51.4904	-5.72116	-17.1635	-34.3269	346.598	-26.0976	35.8021	15.6883	-15.1353	-20.8565	7518.8	10.2575	46.9541	0.218457	28413.7	57.2116	7762.4	7865.4		0.00732712	0.00652725
1		2020-12-08	108																									8.97761	3.61111	0.1625	22.22	0.045	0.1175	20490	-40.8794	-17.3831	-52.4363	-5.82625	-17.4788	-34.9575	356.419	-27.0185	36.7915	15.6448	-15.5969	-21.4232	7567.24	9.82081	48.4417	0.202735	28413.7	58.2625	7820.66	7923.66		0.00740745	0.006725
1		2020-12-09	109																									8.98506	3.61111	0.1625	22.22	0.045	0.1175	20430.8	-41.9186	-17.3338	-53.3271	-5.92524	-17.7757	-35.5514	365.684	-28.0229	37.7267	15.6004	-16.0389	-21.9641	7617.23	9.26538	49.987	0.185356	28413.7	59.2524	7879.91	7982.91		0.0074779	0.00691022

### Sheet: TTU w. Quar - Mit
Social Distancing Level	SD Notes; events; observations	Date	Time	ln(total cases)	Total Cases dt	Total Cases Pct Change	7-day avg Pct Change	Weekly Differences	Total Cases	New Recovered	Total Recovered	Total New Active	Total Active	Total Reported - Students	New Recovered - Students	Total Recovered - Students	New Active - Students	Total Active - Students	Total Reported - Employees	New Recovered - Employees	Total Recovered - Employees	New Active - Employees	Total Active - Employees	Active (x5)	Log Total Cases	Log Total Cases 3-day Avg	Change in Log Total Cases 3-day Avg	Log Predicted Cases	R0	InfectionRate (β)	Duration of Infectiousness (d)	Removal Rate (ϒ)	% Chg in I	Susceptible	S Removal (Infected from school)	S Removal (Infected from home / community)	Newly Infectious Infected (90%)	Newly Non-Infectious Infected (10%)	Newly Asymptomatic Infectious (30%)	Newly Symptomatic Infectious (60%)	Infected Infectious	Quarantine for Symptomatics After 8 Days -> Removed	I Addition 1	I Addition 2	I Subtraction	R Addition	Removed / Recovered / Asymptomatics (Non-Infectious)	Infection	Recovery	Rolling Infection to Recovery Ratio	SIR Total	Total New Infections	Rolling Sum	Total Predicted Infected (I + R)	Infected vs Actual Diff	Total Cases - % Inc	7 Day Avg Pct Inc Total Cases		Metrics	Starting Numbers			SD Lvls	InfectionRate (β)	β – γ = Case pct chg	R0	SD % chg
0	First Day of School	2020-08-23	1	4.63473					103		50	53	53											265	4.63473			4.63473	2.88889	0.13	22.22	0.045	0.085	28310.7							47.7						55.3				28413.7			103	0				S	28310.7			0	0.13	0.085	2.88889	0
0		2020-08-24	2	4.83628		0.223301			126		56	38	70											350	4.83628			4.89148	2.88889	0.13	22.22	0.045	0.085	28280.5	-6.201	-23.9498	-27.1357	-3.01508	-9.04523	-18.0905	72.6892		5.5809	21.5548	-2.1465	-5.16158	60.4616	24.9892	5.16158	4.84139	28413.7	30.1508		133.151	7.15078	0.292726			I	53			1	0.03375	-0.01125	0.75	-0.740385
0		2020-08-25	3	5.00395		0.18254			149		62	23	87	101	7	33	9	68	48	2	29	5	19	435	5.00395	4.82499		5.11508	2.88889	0.13	22.22	0.045	0.085	28247.2	-9.43953	-23.9243	-30.0274	-3.33638	-10.0091	-20.0183	99.4456		8.49558	21.5318	-3.27101	-6.60739	67.069	26.7564	6.60739	4.04946	28413.7	33.3638	63.5146	166.515	17.5146	0.250572			R	50				0.03375	-0.01125	0.75	0
0		2020-08-26	4	5.32788		0.38255			206		70	57	136											680	5.32788	5.05603	0.231049	5.31473	2.88889	0.13	22.22	0.045	0.085	28210.4	-12.8989	-23.896	-33.1155	-3.6795	-11.0385	-22.077	128.086		11.609	21.5064	-4.47505	-8.15455	75.2235	28.6404	8.15455	3.5122	28413.7	36.795	100.31	203.31	-2.69045	0.220971			SIR Total	28413.7				0.1625	0.1175	3.61111	3.81481
0	Fiber Optic Line Cut	2020-08-27	5	5.45104		0.131068			233		77	56.5	156											780	5.45104	5.26095	0.204919	5.49621	2.88889	0.13	22.22	0.045	0.085	28169.9	-16.5922	-23.8649	-36.4114	-4.04571	-12.1371	-24.2743	158.734		14.933	21.4784	-5.76387	-9.80958	85.0331	30.6475	9.80958	3.12424	28413.7	40.4571	140.767	243.767	10.7667	0.198993			(β) - S infected/day - School	0.13				0.06	0.015	1.33333	-0.630769
0		2020-08-28	6	5.56068		0.11588			260		84	56	176											880	5.56068	5.44653	0.185578	5.66341	2.88889	0.13	22.22	0.045	0.085	28125.6	-20.5328	-23.8307	-39.9271	-4.43635	-13.309	-26.6181	191.518		18.4795	21.4476	-7.14301	-11.5794	96.6125	32.7841	11.5794	2.83125	28413.7	44.3635	185.13	288.13	28.1301	0.181991			(ϒ) - Recovered/day	0.045				0.03	-0.015	0.666667	-0.5
0		2020-08-29	7	5.76519	3.67072	0.226923			319		97	86	222											1110	5.76519	5.5923	0.145772	5.81907	2.88889	0.13	22.22	0.045	0.085	28077	-24.7345	-23.7932	-43.6749	-4.85276	-14.5583	-29.1166	226.574		22.261	21.4138	-8.61829	-13.4711	110.084	35.0566	13.4711	2.60236	28413.7	48.5276	233.658	336.658	17.6578	0.168423			R0	2.88889				0.02	-0.025	0.444444	-0.333333			= can edit to adjust model's social distancing levels
0		2020-08-30	8	5.76519	4.27301	0	0.180323		319		97	86	222											1110	5.76519	5.69702	0.104718	5.96518	2.88889	0.13	22.22	0.045	0.085	28024.1	-29.2116	-23.7521	-47.6673	-5.29637	-15.8891	-31.7782	264.046		26.2904	21.3769	-10.1958	-15.4922	125.576	37.4715	15.4922	2.41873	28413.7	52.9637	286.621	389.621	70.6214	0.157322			Avg Close social contact / day (e.g. friend, relative) - non student	0.125				0.015	-0.03	0.333333	-0.25
0		2020-08-31	9	5.93489	4.87442	0.184953	0.174845		378	24	110	116	268	312	20	73	110	239	66	4	37	6	29	1340	5.93489	5.82176	0.124738	6.10325	2.88889	0.13	22.22	0.045	0.085	27966.4	-33.9784	-23.7073	-51.9172	-5.76857	-17.3057	-34.6114	285.99	-18.0905	30.5806	21.3366	-11.8821	-17.6506	161.317	21.9446	35.7411	0.613989	28413.7	57.6857	344.307	447.307	69.3071	0.148056	0.202382		Avg Number of Roomates	0.125				0.115	0.07	2.55556	6.66667			https://www.cdc.gov/coronavirus/2019-ncov/hcp/planning-scenarios.html
0		2020-09-01	10	6.31173	4.70637	0.457672	0.214149		551				418											2090	6.31173	6.00394	0.182181	6.22988	2.88889	0.13	22.22	0.045	0.085	27906	-36.7266	-23.6585	-54.3466	-6.03851	-18.1155	-36.2311	307.449	-20.0183	33.0539	21.2927	-12.8696	-18.9081	200.243	21.4587	38.9264	0.551265	28413.7	60.3851	404.692	507.692	-43.3078	0.134997	0.182666		Roomate + Close social contact / day (e.g. friend, relative)	0.25									Asymptomatic infections	0.4
0		2020-09-02	11	6.43615	4.19441	0.132486	0.178426		624				453	547	36	124	52	423	77	3	47	2	30	2265	6.43615	6.22759	0.223653	6.34686	2.88889	0.13	22.22	0.045	0.085	27843	-39.397	-23.6074	-56.704	-6.30045	-18.9013	-37.8027	328.241	-22.077	35.4573	21.2467	-13.8352	-20.1357	242.456	20.7918	42.2126	0.49255	28413.7	63.0045	467.697	570.697	-53.3033	0.1241	0.166857		Total Close Social Contact per Susceptible	7077.67									Symptomatic Infections	0.6
0		2020-09-03	12	6.50877	4.10083	0.0753205	0.170462		671	23	194	47	477	591	22	146	44	445	80	1	48	3	32	2385	6.50877	6.41888	0.191292	6.45554	2.88889	0.13	22.22	0.045	0.085	27777.5	-41.9664	-23.5541	-58.9685	-6.55205	-19.6562	-39.3123	348.164	-24.2743	37.7697	21.1987	-14.7708	-21.3229	288.053	19.9233	45.5972	0.436943	28413.7	65.5205	533.217	636.217	-34.7828	0.114808	0.153586												Infectious asymptomatics	0.75
0		2020-09-04	13	6.57508	4.3929	0.0685544	0.163701		717				490											2450	6.57508	6.50667	0.0877803	6.55696	2.88889	0.13	22.22	0.045	0.085	27709.6	-44.4089	-23.4987	-61.1168	-6.79076	-20.3723	-40.7445	366.996	-26.6181	39.968	21.1488	-15.6674	-22.4581	337.129	18.8314	49.0762	0.383716	28413.7	67.9076	601.125	704.125	-12.8752	0.106736	0.142054		Current Confirmed Active Infected on 8/24	1475									Presymptomatic Infectiousness	0.5
0	Labor Day Weekend	2020-09-05	14	6.72263	4.46193	0.158996	0.153997	-0.0263257	831				558											2790	6.72263	6.60216	0.0954931	6.65191	2.88889	0.13	22.22	0.045	0.085	27639.4	-46.6964	-23.4412	-63.1239	-7.01377	-21.0413	-42.0826	384.488	-29.1166	42.0268	21.0971	-16.5148	-23.5286	389.774	17.4925	52.6452	0.332272	28413.7	70.1377	671.262	774.262	-56.7376	0.0996097	0.131756		Confirmed Active for Model	1475									True R0 Est	2.5
0	Labor Day Weekend	2020-09-06	15	6.72263	5.83892	0	0.153997		831				558											2790	6.72263	6.67345	0.0712869	6.74104	2.88889	0.13	22.22	0.045	0.085	27567.3	-48.7983	-23.3819	-64.9622	-7.21802	-21.6541	-43.3081	400.37	-31.7782	43.9185	21.0437	-17.302	-24.52	446.073	15.882	56.2982	0.282106	28413.7	72.1802	743.443	846.443	15.4426	0.0932245	0.122357		Estimatated Number of True Actives (x5) on 8/24	7375
0	Labor Day Weekend	2020-09-07	16	6.85118	8.06933	0.137184	0.147173		945	92	319	228	626	851	89	262	215	589	94	3	57	13	37	3130	6.85118	6.76548	0.0920364	6.82486	2.88889	0.13	22.22	0.045	0.085	27493.3	-50.6813	-23.3209	-66.602	-7.40022	-22.2007	-44.4013	414.344	-34.6114	45.6132	20.9888	-18.0167	-25.4169	506.101	13.9739	60.0283	0.232788	28413.7	74.0022	817.445	920.445	-24.5552	0.0874273	0.11362		Estimatated Number of True Actives (x10) - CDC estimate -- on 8/24	14750
0		2020-09-08	17	6.92756	8.41414	0.0793651	0.0931295		1020	51	370	75	650	918	49	311	67	607	102	2	59	8	43	3250	6.92756	6.83379	0.0683094	6.90376	2.88889	0.13	22.22	0.045	0.085	27417.7	-52.3094	-23.2582	-68.0109	-7.55677	-22.6703	-45.3406	427.478	-36.2311	47.0785	20.9324	-18.6455	-26.2022	568.534	13.1344	62.4333	0.210375	28413.7	75.5677	893.013	996.013	-23.9875	0.0820991	0.105375		Total Cases on 8/24	6918
0		2020-09-09	18	6.9613	8.85771	0.0343137	0.0791048		1055	73	443	35	612	951	69	380	33	571	104	4	63	2	41	3060	6.9613	6.91335	0.0795554	6.97824	2.88889	0.13	22.22	0.045	0.085	27340.7	-53.8193	-23.1943	-69.3122	-7.70136	-23.1041	-46.2081	439.751	-37.8027	48.4373	20.8749	-19.2365	-26.9379	633.275	12.273	64.7406	0.189572	28413.7	77.0136	970.026	1073.03	18.0261	0.0773219	0.0981658		Total Cases - Current Active = Recovered	5349
0		2020-09-10	19	6.96979	10.3987	0.00853081	0.0695634		1064	78	521	9	543	959	78	458	8	501	105	0	63	1	42	2715	6.96979	6.95288	0.0395352	7.0487	2.88889	0.13	22.22	0.045	0.085	27262.3	-55.2089	-23.1292	-70.5043	-7.83381	-23.5014	-47.0028	451.155	-39.3123	49.688	20.8163	-19.7888	-27.6226	700.21	11.4032	66.9349	0.170362	28413.7	78.3381	1048.36	1151.36	87.3642	0.0730067	0.0917792		Dead on 8/24	94
1		2020-09-11	20																									7.08094	0.75	0.03375	22.22	0.045	-0.01125	27224.6	-14.6626	-23.0629	-33.953	-3.77255	-11.3177	-22.6353	424.061	-40.7445	13.1964	20.7566	-20.302	-24.0745	765.029	-27.0935	64.819	-0.417987	28413.7	37.7255	1086.09	1189.09	1189.09	0.0327659	0.0815239		Remaining County Susceptible	303651
1	First Football Game	2020-09-12	21																									7.11142	0.75	0.03375	22.22	0.045	-0.01125	27187.8	-13.763	-23.031	-33.1146	-3.6794	-11.0382	-22.0764	396.01	-42.0826	12.3867	20.7279	-19.0827	-22.7621	829.873	-28.0507	64.8447	-0.432583	28413.7	36.794	1122.88	1225.88		0.030943	0.0720498		Pct active community infected at any given time for model	0.00483407
1		2020-09-13	22																									7.14023	0.75	0.03375	22.22	0.045	-0.01125	27152	-12.8352	-22.9999	-32.2516	-3.58351	-10.7505	-21.5011	367.133	-43.3081	11.5517	20.6999	-17.8205	-21.404	894.586	-28.877	64.7121	-0.446238	28413.7	35.8351	1158.72	1261.72		0.0292321	0.0632526
1		2020-09-14	23																									7.16748	0.75	0.03375	22.22	0.045	-0.01125	27117.1	-11.8836	-22.9695	-31.3678	-3.48532	-10.4559	-20.9119	337.579	-44.4013	10.6952	20.6726	-16.521	-20.0063	958.993	-29.5545	64.4076	-0.458866	28413.7	34.8532	1193.57	1296.57		0.0276236	0.0550524		County - TTU Students	275340
1		2020-09-15	24																									7.19325	0.75	0.03375	22.22	0.045	-0.01125	27083.3	-10.9129	-22.9401	-30.4677	-3.3853	-10.1559	-20.3118	307.515	-45.3406	9.82165	20.6461	-15.191	-18.5763	1022.91	-30.0639	63.917	-0.47036	28413.7	33.853	1227.42	1330.42		0.0261096	0.0473877		Close Contacts Infected at start	34.214
1		2020-09-16	25																									7.21764	0.75	0.03375	22.22	0.045	-0.01125	27050.4	-9.92866	-22.9114	-29.5561	-3.28401	-9.85202	-19.704	277.025	-46.2081	8.93579	20.6203	-13.8382	-17.1222	1086.24	-30.4902	63.3303	-0.481448	28413.7	32.8401	1260.27	1363.27		0.0246839	0.0402108		Chance of Roomates / Close Contacts Infecting Student	0.7
1		2020-09-17	26																									7.24071	0.75	0.03375	22.22	0.045	-0.01125	27018.6	-8.93338	-22.8836	-28.6353	-3.1817	-9.54511	-19.0902	246.191	-47.0028	8.04004	20.5953	-12.4661	-15.6478	1148.89	-30.8336	62.6507	-0.492152	28413.7	31.817	1292.08	1395.08		0.0233388	0.0334629		Total Students and Staff	40591
1		2020-09-18	27																									7.26254	0.75	0.03375	22.22	0.045	-0.01125	26987.8	-7.92973	-22.8567	-27.7078	-3.07865	-9.23594	-18.4719	240.185	-22.6353	7.13676	20.5711	-11.0786	-14.1572	1185.68	-6.0061	36.7926	-0.163242	28413.7	30.7865	1322.87	1425.87		0.0220678	0.0270956		Percent S at Start	0.697462
1		2020-09-19	28																									7.28374	0.75	0.03375	22.22	0.045	-0.01125	26957.3	-7.72746	-22.8307	-27.5023	-3.05581	-9.16744	-18.3349	234.802	-22.0764	6.95471	20.5476	-10.8083	-13.8641	1221.62	-5.38239	35.9405	-0.149758	28413.7	30.5581	1353.43	1456.43		0.0214312	0.0256788		Highest Infectious Infected at Peak	451.155
1		2020-09-20	29																									7.30437	0.75	0.03375	22.22	0.045	-0.01125	26926.9	-7.54574	-22.8048	-27.3155	-3.03506	-9.10517	-18.2103	230.051	-21.5011	6.79117	20.5243	-10.5661	-13.6012	1256.73	-4.75166	35.1022	-0.135366	28413.7	30.3506	1383.78	1486.78		0.0208391	0.0244158		Highest Infectious Infected on date	2020-09-10
1		2020-09-21	30																									7.32445	0.75	0.03375	22.22	0.045	-0.01125	26896.8	-7.38471	-22.7792	-27.1475	-3.01639	-9.04916	-18.0983	225.934	-20.9119	6.64624	20.5012	-10.3523	-13.3687	1291.01	-4.1167	34.2806	-0.120088	28413.7	30.1639	1413.94	1516.94		0.0202881	0.0232978		Total Infections on 12-9-20	3709.34
1		2020-09-22	31																									7.34403	0.75	0.03375	22.22	0.045	-0.01125	26866.8	-7.24444	-22.7536	-26.9983	-2.99981	-8.99942	-17.9988	222.454	-20.3118	6.52	20.4783	-10.167	-13.1668	1324.49	-3.48057	33.4786	-0.103964	28413.7	29.9981	1443.94	1546.94		0.0197754	0.0223167
1		2020-09-23	32																									7.36315	0.75	0.03375	22.22	0.045	-0.01125	26836.9	-7.12488	-22.7283	-26.8678	-2.98531	-8.95594	-17.9119	219.607	-19.704	6.4124	20.4554	-10.0104	-12.9957	1357.19	-2.84663	32.6998	-0.0870534	28413.7	29.8531	1473.79	1576.79		0.0192982	0.0214653		County Pop	310569
1		2020-09-24	33																									7.38183	0.75	0.03375	22.22	0.045	-0.01125	26807.2	-7.0259	-22.703	-26.756	-2.97289	-8.91867	-17.8373	217.39	-19.0902	6.32331	20.4327	-9.88231	-12.8552	1389.13	-2.21651	31.9454	-0.0693844	28413.7	29.7289	1503.52	1606.52		0.018854	0.0207366
1		2020-09-25	34																									7.4001	0.75	0.03375	22.22	0.045	-0.01125	26777.6	-6.94728	-22.6779	-26.6626	-2.96251	-8.88754	-17.7751	215.799	-18.4719	6.25255	20.4101	-9.78257	-12.7451	1420.35	-1.59182	31.217	-0.0509922	28413.7	29.6251	1533.15	1636.15		0.0184405	0.0201243
1		2020-09-26	35																									7.41799	0.75	0.03375	22.22	0.045	-0.01125	26748	-6.88879	-22.6528	-26.5874	-2.95416	-8.86247	-17.7249	214.34	-18.3349	6.19991	20.3875	-9.71094	-12.6651	1451.35	-1.4584	31	-0.0470452	28413.7	29.5416	1562.69	1665.69		0.0180556	0.0196228
1		2020-09-27	36																									7.43553	0.75	0.03375	22.22	0.045	-0.01125	26718.5	-6.83468	-22.6278	-26.5162	-2.94625	-8.83875	-17.6775	213.001	-18.2103	6.15121	20.365	-9.64531	-12.5916	1482.15	-1.33941	30.8019	-0.0434848	28413.7	29.4625	1592.15	1695.15		0.0176879	0.0191548
1		2020-09-28	37																									7.45271	0.75	0.03375	22.22	0.045	-0.01125	26689.2	-6.78449	-22.6029	-26.4486	-2.93874	-8.81621	-17.6324	211.766	-18.0983	6.10604	20.3426	-9.58503	-12.5238	1512.77	-1.23472	30.6221	-0.0403214	28413.7	29.3874	1621.54	1724.54		0.0173361	0.018717
1		2020-09-29	38																									7.46957	0.75	0.03375	22.22	0.045	-0.01125	26659.8	-6.73774	-22.578	-26.3842	-2.93158	-8.79473	-17.5895	210.622	-17.9988	6.06397	20.3202	-9.52947	-12.461	1543.23	-1.14414	30.4599	-0.037562	28413.7	29.3158	1650.85	1753.85		0.0169992	0.0183059
1		2020-09-30	39																									7.48611	0.75	0.03375	22.22	0.045	-0.01125	26630.6	-6.69398	-22.5532	-26.3225	-2.92472	-8.77416	-17.5483	209.555	-17.9119	6.02458	20.2979	-9.47799	-12.4027	1573.55	-1.0674	30.3146	-0.0352106	28413.7	29.2472	1680.1	1783.1		0.016676	0.0179184
1		2020-10-01	40																									7.50234	0.75	0.03375	22.22	0.045	-0.01125	26601.4	-6.65275	-22.5285	-26.2631	-2.91812	-8.75437	-17.5087	208.55	-17.8373	5.98747	20.2756	-9.42995	-12.3481	1603.73	-1.00419	30.1854	-0.0332674	28413.7	29.1812	1709.28	1812.28		0.0163654	0.0175518
1		2020-10-02	41																									7.51828	0.75	0.03375	22.22	0.045	-0.01125	26572.3	-6.61361	-22.5038	-26.2057	-2.91174	-8.73522	-17.4704	207.596	-17.7751	5.95225	20.2534	-9.38476	-12.2965	1633.8	-0.954182	30.0716	-0.0317304	28413.7	29.1174	1738.4	1841.4		0.0160667	0.0172034
1		2020-10-03	42																									7.53394	0.75	0.03375	22.22	0.045	-0.01125	26543.2	-6.57615	-22.4792	-26.1498	-2.90553	-8.71659	-17.4332	206.679	-17.7249	5.91853	20.2312	-9.34183	-12.2474	1663.78	-0.916999	29.9723	-0.0305949	28413.7	29.0553	1767.45	1870.45		0.0157789	0.0168707
1		2020-10-04	43																									7.54932	0.75	0.03375	22.22	0.045	-0.01125	26514.3	-6.53994	-22.4546	-26.0951	-2.89945	-8.69836	-17.3967	205.796	-17.6775	5.88595	20.2091	-9.30056	-12.2	1693.65	-0.882985	29.8775	-0.0295535	28413.7	28.9945	1796.45	1899.45		0.0155013	0.0165514
1		2020-10-05	44																									7.56444	0.75	0.03375	22.22	0.045	-0.01125	26485.3	-6.50489	-22.43	-26.0414	-2.89349	-8.68048	-17.361	204.944	-17.6324	5.8544	20.187	-9.26083	-12.1543	1723.44	-0.851806	29.7867	-0.0285968	28413.7	28.9349	1825.38	1928.38		0.0152333	0.0162446
1		2020-10-06	45																									7.5793	0.75	0.03375	22.22	0.045	-0.01125	26456.4	-6.47089	-22.4056	-25.9888	-2.88765	-8.66294	-17.3259	204.121	-17.5895	5.8238	20.165	-9.2225	-12.1101	1753.14	-0.823134	29.6996	-0.0277153	28413.7	28.8765	1854.26	1957.26		0.0149744	0.0159494
1		2020-10-07	46																									7.59392	0.75	0.03375	22.22	0.045	-0.01125	26427.6	-6.43788	-22.3811	-25.9371	-2.8819	-8.64571	-17.2914	203.325	-17.5483	5.79409	20.143	-9.18546	-12.0674	1782.76	-0.796655	29.6157	-0.0268998	28413.7	28.819	1883.08	1986.08		0.0147242	0.015665
1		2020-10-08	47																									7.6083	0.75	0.03375	22.22	0.045	-0.01125	26398.9	-6.40577	-22.3568	-25.8863	-2.87625	-8.62876	-17.2575	202.553	-17.5087	5.76519	20.1211	-9.14961	-12.0259	1812.29	-0.772064	29.5346	-0.026141	28413.7	28.7625	1911.84	2014.84		0.0144821	0.0153908
1		2020-10-09	48																									7.62244	0.75	0.03375	22.22	0.045	-0.01125	26370.2	-6.3745	-22.3324	-25.8362	-2.87069	-8.61208	-17.2242	201.803	-17.4704	5.73705	20.0992	-9.11486	-11.9856	1841.75	-0.74907	29.456	-0.0254301	28413.7	28.7069	1940.55	2043.55		0.0142477	0.0151261
1		2020-10-10	49																									7.63637	0.75	0.03375	22.22	0.045	-0.01125	26341.5	-6.34402	-22.3081	-25.7869	-2.86522	-8.59565	-17.1913	201.076	-17.4332	5.70962	20.0773	-9.08115	-11.9464	1871.13	-0.727391	29.3796	-0.0247584	28413.7	28.6522	1969.2	2072.2		0.0140208	0.0148703
1		2020-10-11	50																									7.65007	0.75	0.03375	22.22	0.045	-0.01125	26312.9	-6.31428	-22.2839	-25.7384	-2.85982	-8.57946	-17.1589	200.369	-17.3967	5.68285	20.0555	-9.04842	-11.9082	1900.43	-0.706763	29.305	-0.0241175	28413.7	28.5982	1997.8	2100.8		0.0138009	0.0146231
1		2020-10-12	51																									7.66357	0.75	0.03375	22.22	0.045	-0.01125	26284.4	-6.28526	-22.2597	-25.6905	-2.8545	-8.56349	-17.127	199.682	-17.361	5.65673	20.0337	-9.01662	-11.8711	1929.66	-0.687106	29.2321	-0.0235052	28413.7	28.545	2026.34	2129.34		0.0135877	0.0143839
1		2020-10-13	52																									7.67686	0.75	0.03375	22.22	0.045	-0.01125	26255.9	-6.25691	-22.2356	-25.6432	-2.84925	-8.54774	-17.0955	199.014	-17.3259	5.63122	20.012	-8.9857	-11.8349	1958.82	-0.66835	29.1608	-0.0229194	28413.7	28.4925	2054.84	2157.84		0.0133809	0.0141523
1		2020-10-14	53																									7.68996	0.75	0.03375	22.22	0.045	-0.01125	26227.4	-6.22921	-22.2115	-25.5966	-2.84407	-8.5322	-17.0644	198.363	-17.2914	5.60629	19.9903	-8.95562	-11.7997	1987.91	-0.650432	29.0911	-0.0223585	28413.7	28.4407	2083.28	2186.28		0.0131802	0.013928
1		2020-10-15	54																									7.70286	0.75	0.03375	22.22	0.045	-0.01125	26199	-6.20212	-22.1874	-25.5506	-2.83895	-8.51686	-17.0337	197.73	-17.2575	5.58191	19.9687	-8.92635	-11.7653	2016.94	-0.633298	29.0228	-0.0218207	28413.7	28.3895	2111.67	2214.67		0.0129853	0.0137107
1		2020-10-16	55																									7.71557	0.75	0.03375	22.22	0.045	-0.01125	26170.7	-6.17563	-22.1634	-25.5051	-2.8339	-8.5017	-17.0034	197.113	-17.2242	5.55807	19.947	-8.89785	-11.7318	2045.89	-0.616897	28.9559	-0.0213047	28413.7	28.339	2140.01	2243.01		0.0127961	0.0134999
1		2020-10-17	56																									7.72811	0.75	0.03375	22.22	0.045	-0.01125	26142.4	-6.1497	-22.1394	-25.4602	-2.82891	-8.48673	-16.9735	196.512	-17.1913	5.53473	19.9255	-8.87009	-11.699	2074.78	-0.601188	28.8903	-0.0208093	28413.7	28.2891	2168.3	2271.3		0.0126121	0.0132955
1		2020-10-18	57																									7.74046	0.75	0.03375	22.22	0.045	-0.01125	26114.2	-6.12432	-22.1155	-25.4158	-2.82398	-8.47194	-16.9439	195.926	-17.1589	5.51189	19.9039	-8.84304	-11.667	2103.61	-0.586134	28.8259	-0.0203336	28413.7	28.2398	2196.53	2299.53		0.0124333	0.0130971
1		2020-10-19	58																									7.75265	0.75	0.03375	22.22	0.045	-0.01125	26086	-6.09946	-22.0916	-25.3719	-2.8191	-8.45731	-16.9146	195.354	-17.127	5.48951	19.8824	-8.81666	-11.6358	2132.37	-0.571704	28.7628	-0.0198766	28413.7	28.191	2224.73	2327.73		0.0122595	0.0129044
1		2020-10-20	59																									7.76466	0.75	0.03375	22.22	0.045	-0.01125	26057.8	-6.07509	-22.0677	-25.3286	-2.81428	-8.44285	-16.8857	194.796	-17.0955	5.46758	19.861	-8.79094	-11.6052	2161.07	-0.557871	28.7007	-0.0194375	28413.7	28.1428	2252.87	2355.87		0.0120903	0.0127172
1		2020-10-21	60																									7.77652	0.75	0.03375	22.22	0.045	-0.01125	26029.7	-6.05121	-22.0439	-25.2856	-2.80951	-8.42854	-16.8571	194.252	-17.0644	5.44609	19.8395	-8.76583	-11.5753	2189.71	-0.544606	28.6397	-0.0190157	28413.7	28.0951	2280.96	2383.96		0.0119256	0.0125353
1		2020-10-22	61																									7.78822	0.75	0.03375	22.22	0.045	-0.01125	26001.7	-6.02779	-22.0202	-25.2432	-2.8048	-8.41439	-16.8288	193.72	-17.0337	5.42501	19.8182	-8.74133	-11.5461	2218.29	-0.531884	28.5798	-0.0186105	28413.7	28.048	2309.01	2412.01		0.0117653	0.0123584
1		2020-10-23	62																									7.79976	0.75	0.03375	22.22	0.045	-0.01125	25973.7	-6.0048	-21.9964	-25.2011	-2.80012	-8.40037	-16.8007	193.2	-17.0034	5.40432	19.7968	-8.71739	-11.5175	2246.81	-0.519682	28.5209	-0.0182211	28413.7	28.0012	2337.01	2440.01		0.0116091	0.0121864
1		2020-10-24	63																									7.81115	0.75	0.03375	22.22	0.045	-0.01125	25945.7	-5.98224	-21.9728	-25.1595	-2.7955	-8.3865	-16.773	192.692	-16.9735	5.38402	19.7755	-8.69401	-11.4895	2275.28	-0.507978	28.463	-0.017847	28413.7	27.955	2364.97	2467.97		0.0114569	0.012019
1		2020-10-25	64																									7.8224	0.75	0.03375	22.22	0.045	-0.01125	25917.8	-5.96009	-21.9491	-25.1183	-2.79092	-8.37276	-16.7455	192.195	-16.9439	5.36408	19.7542	-8.67115	-11.4621	2303.68	-0.496749	28.4059	-0.0174875	28413.7	27.9092	2392.88	2495.88		0.0113086	0.0118561
1		2020-10-26	65																									7.8335	0.75	0.03375	22.22	0.045	-0.01125	25890	-5.93833	-21.9255	-25.0774	-2.78638	-8.35915	-16.7183	191.709	-16.9146	5.3445	19.7329	-8.64879	-11.4352	2332.03	-0.485977	28.3498	-0.0171421	28413.7	27.8638	2420.74	2523.74		0.0111639	0.0116974
1		2020-10-27	66																									7.84446	0.75	0.03375	22.22	0.045	-0.01125	25862.1	-5.91695	-21.9019	-25.037	-2.78189	-8.34566	-16.6913	191.234	-16.8857	5.32526	19.7117	-8.62692	-11.4088	2360.33	-0.47564	28.2945	-0.0168103	28413.7	27.8189	2448.56	2551.56		0.0110229	0.0115428
1		2020-10-28	67																									7.85529	0.75	0.03375	22.22	0.045	-0.01125	25834.4	-5.89593	-21.8784	-24.9969	-2.77743	-8.33229	-16.6646	190.768	-16.8571	5.30634	19.6905	-8.60552	-11.383	2388.57	-0.465722	28.24	-0.0164915	28413.7	27.7743	2476.33	2579.33		0.0108852	0.0113922
1		2020-10-29	68																									7.86598	0.75	0.03375	22.22	0.045	-0.01125	25806.6	-5.87525	-21.8549	-24.9571	-2.77301	-8.31904	-16.6381	190.312	-16.8288	5.28773	19.6694	-8.58456	-11.3576	2416.75	-0.456203	28.1863	-0.0161853	28413.7	27.7301	2504.06	2607.06		0.0107509	0.0112453
1		2020-10-30	69																									7.87654	0.75	0.03375	22.22	0.045	-0.01125	25778.9	-5.85491	-21.8314	-24.9177	-2.76863	-8.3059	-16.6118	189.865	-16.8007	5.26942	19.6483	-8.56403	-11.3327	2444.89	-0.447069	28.1334	-0.015891	28413.7	27.6863	2531.75	2634.75		0.0106197	0.0111022
1		2020-10-31	70																									7.88698	0.75	0.03375	22.22	0.045	-0.01125	25751.3	-5.83489	-21.808	-24.8786	-2.76429	-8.29287	-16.5857	189.426	-16.773	5.2514	19.6272	-8.54392	-11.3082	2472.97	-0.438301	28.0812	-0.0156083	28413.7	27.6429	2559.39	2662.39		0.0104917	0.0109625
1		2020-11-01	71																									7.89729	0.75	0.03375	22.22	0.045	-0.01125	25723.7	-5.81518	-21.7846	-24.8398	-2.75998	-8.27994	-16.5599	188.997	-16.7455	5.23366	19.6062	-8.52419	-11.2842	2501	-0.429885	28.0297	-0.0153368	28413.7	27.5998	2586.99	2689.99		0.0103665	0.0108262
1		2020-11-02	72																									7.90749	0.75	0.03375	22.22	0.045	-0.01125	25696.1	-5.79576	-21.7613	-24.8013	-2.7557	-8.26711	-16.5342	188.575	-16.7183	5.21619	19.5852	-8.50485	-11.2606	2528.98	-0.421806	27.9788	-0.0150759	28413.7	27.557	2614.55	2717.55		0.0102443	0.0106931
1		2020-11-03	73																									7.91756	0.75	0.03375	22.22	0.045	-0.01125	25668.6	-5.77663	-21.738	-24.7631	-2.75146	-8.25438	-16.5088	188.161	-16.6913	5.19897	19.5642	-8.48587	-11.2373	2556.9	-0.414049	27.9286	-0.0148253	28413.7	27.5146	2642.07	2745.07		0.0101248	0.0105632
1		2020-11-04	74																									7.92752	0.75	0.03375	22.22	0.045	-0.01125	25641.2	-5.75778	-21.7147	-24.7252	-2.74725	-8.24174	-16.4835	187.754	-16.6646	5.182	19.5432	-8.46723	-11.2145	2584.78	-0.406602	27.8791	-0.0145845	28413.7	27.4725	2669.54	2772.54		0.0100079	0.0104364
1		2020-11-05	75																									7.93736	0.75	0.03375	22.22	0.045	-0.01125	25613.7	-5.73919	-21.6914	-24.6876	-2.74306	-8.22919	-16.4584	187.355	-16.6381	5.16527	19.5223	-8.44894	-11.192	2612.61	-0.399451	27.8301	-0.0143532	28413.7	27.4306	2696.97	2799.97		0.00989369	0.0103124
1		2020-11-06	76																									7.9471	0.75	0.03375	22.22	0.045	-0.01125	25586.3	-5.72085	-21.6682	-24.6502	-2.73891	-8.21673	-16.4335	186.962	-16.6118	5.14877	19.5014	-8.43096	-11.1699	2640.4	-0.392584	27.7817	-0.014131	28413.7	27.3891	2724.36	2827.36		0.00978193	0.0101913
1		2020-11-07	77																									7.95672	0.75	0.03375	22.22	0.045	-0.01125	25559	-5.70276	-21.6451	-24.613	-2.73478	-8.20435	-16.4087	186.576	-16.5857	5.13248	19.4806	-8.4133	-11.1481	2668.13	-0.385988	27.7338	-0.0139176	28413.7	27.3478	2751.71	2854.71		0.00967258	0.0100729
1		2020-11-08	78																									7.96624	0.75	0.03375	22.22	0.045	-0.01125	25531.7	-5.6849	-21.6219	-24.5762	-2.73068	-8.19205	-16.3841	186.196	-16.5599	5.11641	19.4597	-8.39593	-11.1266	2695.82	-0.379653	27.6865	-0.0137126	28413.7	27.3068	2779.01	2882.01		0.00956556	0.00995716
1		2020-11-09	79																									7.97566	0.75	0.03375	22.22	0.045	-0.01125	25504.4	-5.66727	-21.5988	-24.5395	-2.72661	-8.17983	-16.3597	185.823	-16.5342	5.10055	19.439	-8.37884	-11.1055	2723.46	-0.373567	27.6397	-0.0135156	28413.7	27.2661	2806.28	2909.28		0.00946079	0.00984394
1		2020-11-10	80																									7.98497	0.75	0.03375	22.22	0.045	-0.01125	25477.2	-5.64986	-21.5758	-24.5031	-2.72256	-8.16769	-16.3354	185.455	-16.5088	5.08488	19.4182	-8.36203	-11.0846	2751.05	-0.36772	27.5934	-0.0133264	28413.7	27.2256	2833.5	2936.5		0.00935821	0.00973319
1		2020-11-11	81																									7.99419	0.75	0.03375	22.22	0.045	-0.01125	25450	-5.63266	-21.5527	-24.4669	-2.71854	-8.15562	-16.3112	185.093	-16.4835	5.0694	19.3975	-8.34548	-11.064	2778.6	-0.362102	27.5475	-0.0131446	28413.7	27.1854	2860.69	2963.69		0.00925774	0.00962481
1		2020-11-12	82																									8.00331	0.75	0.03375	22.22	0.045	-0.01125	25422.9	-5.61567	-21.5297	-24.4309	-2.71454	-8.14362	-16.2872	184.736	-16.4584	5.0541	19.3768	-8.32919	-11.0437	2806.1	-0.356703	27.5021	-0.01297	28413.7	27.1454	2887.83	2990.83		0.00915933	0.00951873
1		2020-11-13	83																									8.01233	0.75	0.03375	22.22	0.045	-0.01125	25395.8	-5.59887	-21.5068	-24.3951	-2.71056	-8.13169	-16.2634	184.385	-16.4335	5.03898	19.3561	-8.31314	-11.0237	2833.56	-0.351514	27.4572	-0.0128023	28413.7	27.1056	2914.94	3017.94		0.0090629	0.00941488
1		2020-11-14	84																									8.02126	0.75	0.03375	22.22	0.045	-0.01125	25368.7	-5.58225	-21.4838	-24.3595	-2.70661	-8.11983	-16.2397	184.038	-16.4087	5.02403	19.3355	-8.29732	-11.0039	2860.97	-0.346526	27.4126	-0.0126411	28413.7	27.0661	2942.01	3045.01		0.0089684	0.00931319
1		2020-11-15	85																									8.03009	0.75	0.03375	22.22	0.045	-0.01125	25341.7	-5.56583	-21.461	-24.3241	-2.70268	-8.10803	-16.2161	183.697	-16.3841	5.00924	19.3149	-8.28173	-10.9844	2888.34	-0.341731	27.3685	-0.0124863	28413.7	27.0268	2969.03	3072.03		0.00887577	0.00921359
1		2020-11-16	86																									8.03884	0.75	0.03375	22.22	0.045	-0.01125	25314.7	-5.54957	-21.4381	-24.2889	-2.69877	-8.0963	-16.1926	183.359	-16.3597	4.99461	19.2943	-8.26635	-10.9651	2915.66	-0.337121	27.3248	-0.0123376	28413.7	26.9877	2996.02	3099.02		0.00878495	0.00911601
1		2020-11-17	87																									8.0475	0.75	0.03375	22.22	0.045	-0.01125	25287.7	-5.53349	-21.4153	-24.2539	-2.69487	-8.08462	-16.1692	183.027	-16.3354	4.98014	19.2737	-8.25118	-10.9461	2942.94	-0.332687	27.2814	-0.0121946	28413.7	26.9487	3022.97	3125.97		0.00869589	0.0090204
1		2020-11-18	88																									8.05607	0.75	0.03375	22.22	0.045	-0.01125	25260.8	-5.51757	-21.3925	-24.219	-2.691	-8.07301	-16.146	182.698	-16.3112	4.96581	19.2532	-8.23621	-10.9272	2970.18	-0.328423	27.2385	-0.0120573	28413.7	26.91	3049.88	3152.88		0.00860854	0.00892669
1		2020-11-19	89																									8.06456	0.75	0.03375	22.22	0.045	-0.01125	25233.9	-5.50181	-21.3697	-24.1844	-2.68715	-8.06145	-16.1229	182.374	-16.2872	4.95163	19.2327	-8.22143	-10.9086	2997.38	-0.324322	27.1958	-0.0119254	28413.7	26.8715	3076.75	3179.75		0.00852284	0.00883483
1	Reduced Beta	2020-11-20	90																									8.07296	0.75	0.03375	22.22	0.045	-0.01125	25207.1	-5.4862	-21.347	-24.1498	-2.68332	-8.04995	-16.0999	182.054	-16.2634	4.93758	19.2123	-8.20683	-10.8901	3024.53	-0.320376	27.1535	-0.0117987	28413.7	26.8332	3103.58	3206.58		0.00843876	0.00874476
1		2020-11-21	91																									8.08128	0.75	0.03375	22.22	0.045	-0.01125	25180.3	-5.47074	-21.3243	-24.1155	-2.6795	-8.0385	-16.077	181.737	-16.2397	4.92366	19.1918	-8.19242	-10.8719	3051.64	-0.316579	27.1116	-0.0116769	28413.7	26.795	3130.38	3233.38		0.00835624	0.00865642
1		2020-11-22	92																									8.08952	0.75	0.03375	22.22	0.045	-0.01125	25153.6	-5.45542	-21.3016	-24.0813	-2.6757	-8.0271	-16.0542	181.424	-16.2161	4.90988	19.1714	-8.17817	-10.8539	3078.71	-0.312924	27.0699	-0.0115598	28413.7	26.757	3157.14	3260.14		0.00827525	0.00856978
1		2020-11-23	93																									8.09769	0.75	0.03375	22.22	0.045	-0.01125	25126.8	-5.44024	-21.279	-24.0473	-2.67192	-8.01576	-16.0315	181.115	-16.1926	4.89621	19.1511	-8.16409	-10.836	3105.74	-0.309407	27.0286	-0.0114474	28413.7	26.7192	3183.86	3286.86		0.00819573	0.00848478
1		2020-11-24	94																									8.10577	0.75	0.03375	22.22	0.045	-0.01125	25100.2	-5.42519	-21.2564	-24.0134	-2.66815	-8.00446	-16.0089	180.809	-16.1692	4.88267	19.1307	-8.15016	-10.8183	3132.73	-0.30602	26.9876	-0.0113393	28413.7	26.6815	3210.54	3313.54		0.00811765	0.00840136
1		2020-11-25	95																									8.11378	0.75	0.03375	22.22	0.045	-0.01125	25073.5	-5.41027	-21.2338	-23.9797	-2.66441	-7.99322	-15.9864	180.506	-16.146	4.86925	19.1104	-8.13639	-10.8008	3159.68	-0.302759	26.9468	-0.0112354	28413.7	26.6441	3237.18	3340.18		0.00804097	0.0083195
1		2020-11-26	96																									8.12171	0.75	0.03375	22.22	0.045	-0.01125	25046.9	-5.39548	-21.2112	-23.9461	-2.66067	-7.98202	-15.964	180.206	-16.1229	4.85593	19.0901	-8.12277	-10.7834	3186.58	-0.299618	26.9063	-0.0111356	28413.7	26.6067	3263.79	3366.79		0.00796565	0.00823914
1		2020-11-27	97																									8.12958	0.75	0.03375	22.22	0.045	-0.01125	25020.3	-5.38081	-21.1887	-23.9126	-2.65695	-7.97086	-15.9417	179.91	-16.0999	4.84273	19.0699	-8.10929	-10.7662	3213.45	-0.296593	26.8661	-0.0110397	28413.7	26.5695	3290.36	3393.36		0.00789166	0.00816024
1		2020-11-28	98																									8.13736	0.75	0.03375	22.22	0.045	-0.01125	24993.8	-5.36625	-21.1663	-23.8793	-2.65325	-7.95975	-15.9195	179.616	-16.077	4.82963	19.0496	-8.09594	-10.7492	3240.27	-0.293678	26.8262	-0.0109474	28413.7	26.5325	3316.89	3419.89		0.00781896	0.00808276
1		2020-11-29	99																									8.14508	0.75	0.03375	22.22	0.045	-0.01125	24967.3	-5.35181	-21.1438	-23.8461	-2.64956	-7.94869	-15.8974	179.325	-16.0542	4.81663	19.0294	-8.08272	-10.7323	3267.06	-0.290868	26.7865	-0.0108588	28413.7	26.4956	3343.39	3446.39		0.00774751	0.00800667
1		2020-11-30	100																									8.15273	0.75	0.03375	22.22	0.045	-0.01125	24940.9	-5.33748	-21.1214	-23.813	-2.64589	-7.93766	-15.8753	179.037	-16.0315	4.80373	19.0093	-8.06964	-10.7155	3293.81	-0.288161	26.747	-0.0107735	28413.7	26.4589	3369.84	3472.84		0.00767728	0.00793193
1		2020-12-01	101																									8.16031	0.75	0.03375	22.22	0.045	-0.01125	24914.4	-5.32326	-21.099	-23.78	-2.64223	-7.92668	-15.8534	178.752	-16.0089	4.79093	18.9891	-8.05667	-10.6989	3320.52	-0.28555	26.7078	-0.0106916	28413.7	26.4223	3396.27	3499.27		0.00760825	0.00785849
1		2020-12-02	102																									8.16782	0.75	0.03375	22.22	0.045	-0.01125	24888	-5.30914	-21.0767	-23.7472	-2.63858	-7.91574	-15.8315	178.468	-15.9864	4.77822	18.969	-8.04382	-10.6824	3347.18	-0.283032	26.6688	-0.0106128	28413.7	26.3858	3422.65	3525.65		0.00754038	0.00778633
1		2020-12-03	103																									8.17527	0.75	0.03375	22.22	0.045	-0.01125	24861.7	-5.29512	-21.0543	-23.7145	-2.63495	-7.90484	-15.8097	178.188	-15.964	4.76561	18.9489	-8.03108	-10.666	3373.81	-0.280603	26.6301	-0.0105371	28413.7	26.3495	3449	3552		0.00747364	0.00771542
1		2020-12-04	104																									8.18265	0.75	0.03375	22.22	0.045	-0.01125	24835.4	-5.28119	-21.0321	-23.6819	-2.63132	-7.89397	-15.7879	177.91	-15.9417	4.75307	18.9288	-8.01846	-10.6498	3400.41	-0.27826	26.5915	-0.0104642	28413.7	26.3132	3475.32	3578.32		0.007408	0.00764571
1		2020-12-05	105																									8.18996	0.75	0.03375	22.22	0.045	-0.01125	24809.1	-5.26737	-21.0098	-23.6494	-2.62772	-7.88315	-15.7663	177.634	-15.9195	4.74063	18.9088	-8.00593	-10.6336	3426.96	-0.275999	26.5532	-0.0103942	28413.7	26.2772	3501.59	3604.59		0.00734344	0.00757718
1		2020-12-06	106																									8.19722	0.75	0.03375	22.22	0.045	-0.01125	24782.9	-5.25363	-20.9876	-23.6171	-2.62412	-7.87236	-15.7447	177.36	-15.8974	4.72827	18.8888	-7.99351	-10.6176	3453.47	-0.273816	26.515	-0.0103268	28413.7	26.2412	3527.83	3630.83		0.00727993	0.00750981
1		2020-12-07	107																									8.20441	0.75	0.03375	22.22	0.045	-0.01125	24756.7	-5.23998	-20.9654	-23.5848	-2.62053	-7.8616	-15.7232	177.088	-15.8753	4.71599	18.8688	-7.98119	-10.6017	3479.95	-0.271708	26.4771	-0.010262	28413.7	26.2053	3554.04	3657.04		0.00721745	0.00744355
1		2020-12-08	108																									8.21154	0.75	0.03375	22.22	0.045	-0.01125	24730.5	-5.22642	-20.9432	-23.5527	-2.61696	-7.85089	-15.7018	176.818	-15.8534	4.70378	18.8489	-7.96896	-10.5859	3506.39	-0.269672	26.4393	-0.0101997	28413.7	26.1696	3580.21	3683.21		0.00715596	0.00737838
1		2020-12-09	109																									8.21861	0.75	0.03375	22.22	0.045	-0.01125	24704.4	-5.21295	-20.9211	-23.5206	-2.6134	-7.8402	-15.6804	176.551	-15.8315	4.69165	18.829	-7.95683	-10.5702	3532.79	-0.267706	26.4017	-0.0101397	28413.7	26.134	3606.34	3709.34		0.00709545	0.00731428

### Sheet: Model Fit
Date	True Cases	No Change Cases	Spike Cases	Mitigation Cases		Diff	Diff^2	diff^2/expected		chi sq
2020-08-23	103	103	103	103		0	0	0		53.3632		df
2020-08-24	126	133.151	133.151	133.151		-7.15078	51.1336	0.384028		p-value		18
2020-08-25	149	166.515	166.515	166.515		-17.5146	306.76	1.84224		2.30489e-05		alpha
2020-08-26	206	203.31	203.31	203.31		2.69045	7.23853	0.0356035		test stat		0.05
2020-08-27	233	243.767	243.767	243.767		-10.7667	115.921	0.47554		53.3632
2020-08-28	260	288.13	288.13	288.13		-28.1301	791.303	2.74634
2020-08-29	319	336.658	336.658	336.658		-17.6578	311.796	0.926152
2020-08-30	319	389.621	389.621	389.621		-70.6214	4987.38	12.8006
2020-08-31	378	447.307	447.307	447.307		-69.3071	4803.48	10.7387		RMSE
2020-09-01	551	507.692	507.692	507.692		43.3078	1875.56	3.69429		1582.15
2020-09-02	624	570.697	570.697	570.697		53.3033	2841.24	4.97855		39.7763
2020-09-03	671	636.217	636.217	636.217		34.7828	1209.84	1.90162
2020-09-04	717	704.125	704.125	704.125		12.8752	165.772	0.235429
2020-09-05	831	774.262	774.262	774.262		56.7376	3219.15	4.1577
2020-09-06	831	846.443	846.443	846.443		-15.4426	238.475	0.281738
2020-09-07	945	920.445	920.445	920.445		24.5552	602.957	0.655071
2020-09-08	1020	996.013	996.013	996.013		23.9875	575.4	0.577704
2020-09-09	1055	1073.03	1073.03	1073.03		-18.0261	324.94	0.302826
2020-09-10	1064	1151.36	1151.36	1151.36		-87.3642	7632.5	6.62909
Peak		554.734	698.449	451.155
Peak Date		2020-10-04	2020-09-21	2020-09-10
End Total		7136.43	7982.91	3709.34
					SUMMARY OUTPUT
Rsq	0.985797				Regression Statistics
Beta	0.13				Multiple R	0.992873
Close Catch	0.7				R Square	0.985797
					Adjusted R Square	0.984961
					Standard Error	41.7029
					Observations	19
					ANOVA
						df	SS	MS	F	Significance F
					Regression	1	2.05201e+06	2.05201e+06	1179.9	3.7881e-17
					Residual	17	29565.2	1739.13
					Total	18	2.08157e+06
						Coefficients	Standard Error	t Stat	P-value	Lower 95%	Upper 95%	Lower 95.0%	Upper 95.0%
					Intercept	-8.00888	18.7895	-0.426242	0.67528	-47.6513	31.6336	-47.6513	31.6336
					No Change Cases	1.00595	0.0292855	34.3497	3.7881e-17	0.944163	1.06774	0.944163	1.06774
Date	Confirmed Active Cases	Predicted Active Infectious Cases	diff^2/expected	Diff^2
2020-08-23	53	47.7	0.588889	28.09
2020-08-24	70	72.6892	0.0994892	7.23179				SUMMARY OUTPUT
2020-08-25	87	99.4456	1.55757	154.893
2020-08-26	136	128.086	0.488976	62.631				Regression Statistics
2020-08-27	156	158.734	0.0470745	7.4723				Multiple R	0.9694
2020-08-28	176	191.518	1.25731	240.797				R Square	0.939736
2020-08-29	222	226.574	0.0923478	20.9236				Adjusted R Square	0.936191
2020-08-30	222	264.046	6.69521	1767.84				Standard Error	53.1776
2020-08-31	268	285.99	1.13169	323.652				Observations	19
2020-09-01	418	307.449	39.7513	12221.5
2020-09-02	453	328.241	47.4189	15564.8				ANOVA
2020-09-03	477	348.164	47.6748	16598.7					df	SS	MS	F	Significance F
2020-09-04	490	366.996	41.2269	15130.1				Regression	1	749641	749641	265.092	8.37289e-12
2020-09-05	558	384.488	78.3025	30106.4				Residual	17	48073.6	2827.86
2020-09-06	558	400.37	62.0605	24847.2				Total	18	797715
2020-09-07	626	414.344	108.119	44798.3
2020-09-08	650	427.478	115.832	49515.9					Coefficients	Standard Error	t Stat	P-value	Lower 95%	Upper 95%	Lower 95.0%	Upper 95.0%
2020-09-09	612	439.751	67.469	29669.6				Intercept	-78.2303	29.3602	-2.66451	0.0163402	-140.175	-16.2858	-140.175	-16.2858
2020-09-10	543	451.155	18.6978	8435.59				Predicted Active Infectious Cases	1.54614	0.0949624	16.2816	8.37289e-12	1.34579	1.7465	1.34579	1.7465
		chi sq	638.511
		p-value	6.13209e-124
Rsquare	0.939736
RMSE	114.593
Date	TTU Total Recovered	Predicted Removed	Diff^2
2020-08-23	50	55.3	28.09				SUMMARY OUTPUT
2020-08-24	56	60.4616	19.9057
2020-08-25	62	67.069	25.6945				Regression Statistics
2020-08-26	70	75.2235	27.2852				Multiple R	0.992603
2020-08-27	77	85.0331	64.5307				R Square	0.98526
2020-08-28	84	96.6125	159.074				Adjusted R Square	0.984393
2020-08-29	97	110.084	171.178				Standard Error	17.6037
2020-08-30	97	125.576	816.572				Observations	19
2020-08-31	110	161.317	2633.42
2020-09-01	133	200.243	4521.64				ANOVA
2020-09-02	171	242.456	5105.93					df	SS	MS	F	Significance F
2020-09-03	194	288.053	8845.96				Regression	1	352144	352144	1136.35	5.19215e-17
2020-09-04	227	337.129	12128.4				Residual	17	5268.11	309.889
2020-09-05	273	389.774	13636.2				Total	18	357412
2020-09-06	273	446.073	29954.1
2020-09-07	319	506.101	35006.7					Coefficients	Standard Error	t Stat	P-value	Lower 95%	Upper 95%	Lower 95.0%	Upper 95.0%
2020-09-08	370	568.534	39415.8				Intercept	12.1543	6.66517	1.82355	0.085852	-1.90801	26.2166	-1.90801	26.2166
2020-09-09	443	633.275	36204.5				Removed / Recovered / Asymptomatics (Non-Infectious)	0.65962	0.0195676	33.7099	5.19215e-17	0.618336	0.700904	0.618336	0.700904
2020-09-10	521	700.21	32116.1
Rsq	0.98526
RMSE	107.821
